# LDSC++: Improving linkage disequilibrium score regression estimation of heritability and genetic correlation for multivariate GWAS analysis

**DOI:** 10.1101/2025.04.07.25324946

**Authors:** Johan Zvrskovec, Alexandra Gillett, Michel Nivard, Jonathan R I Coleman, Christopher Hübel, Raquel Iniesta, Gerome Breen

## Abstract

**Introduction:** Linkage disequilibrium (LD) score regression is widely used for estimating common variant heritability and genetic correlations from genome-wide association study (GWAS) summary statistics. We hypothesise that segmented regression (also known as piecewise regression) improves on previous LD score regression implementations, when estimating both genetic covariance and its standard error.

**Methods:** We present novel extensions to LD score regression (LDSC++) improving I.) handling of varying numbers of shared genetic variants across trait pairs and reference panels, II.) estimation of genetic covariance and its variance, and III.) handling of imputation quality. We propose supporting statistical tests that use our novel extensions to improve sensitivity, and are further aimed at comparing parameter estimates that are highly correlated, such as those obtained from the same trait but from different methods. We validate LDSC++ first on real-world individual level data from the Genetic Links to Anxiety and Depression study and the United Kingdom National Institute of Health and Social Care Research BioResource (N: 14,190 - 20,144), second on simulated data with different degrees of shared QTL, and third on a battery of publicly available GWASs of ten diverse traits of varying statistical power and heritability.

**Results:** Using variance-component method (GCTA-GREML) estimates for reference, LDSC++ extensions were found to yield heritability estimates with a bias of about -10% to -20% while standard LD score regression yielded a bias of -30%, and heritability variability estimates with a bias of -1% to -7% while standard LD score regression yielded a bias of 8%. For ten external trait GWASs, LDSC++ was shown to recover 5% to 8% larger heritabilities with 4% smaller variability on average compared to standard LD score regression. Weighting by imputation quality in the model, rather than excluding genetic variants of low imputation quality, contributed to retaining information. Our supporting statistical tests enabled us to detect statistically significant differences in genetic covariance and its standard error while considering the varying number of shared genetic variants across bivariate trait pairs.

**Conclusion:** LDSC++ was confirmed to produce less biassed estimates of genetic covariance and its variability in our GLAD+ sample compared to standard LD score regression, using GCTA-REML as reference. This performance was supported by results from external trait GWASs of varying character, also implying an important performance of our extended weighting schemes. Our proposed extensions to LD score regression, among which genome-wide parameters are constructed as aggregates of heterogeneous local parameters, may prove important for large-scale multivariate studies such as genomic structural equation models or local genetic covariance analyses.

## Supplementary tables for "LDSC++: Improving linkage disequilibrium score regression estimation of heritability and genetic correlation for multivariate GWAS analysis"

### Sheet: Index
Supplementary tables for: "LDSC++: Improving linkage disequilibrium score regression estimation of heritability and genetic correlation for multivariate GWAS analysis"
Supplementary table index	Description
S1 - Supermunge columns	Supermunge columns
S2 - Supermunge processing	Processing steps in the Supermunge routine
S3 - LDSC++ imputation	Processing steps in the LDSC++ routine
S4 - GWAS selection	Selected GWAS summary statistics, as in table 1 from the main manuscript
S5	Reference panel genetic variant count stratified by MAF intervals
S6 - LDSR variant count	Number of variants in different stages of LD score regression
S7A	Comparisons of genetic covariance (covG) and h2 (=diagonal covG) across method combinations, with GCTA being the reference - Four GLAD+ traits
S7B	Comparisons of genetic covariance (covG) and h2 (=diagonal covG) and their standard error (SE) and coefficient of variation (CV) across method combinations, with GCTA being the reference - Four GLAD+ traits
S8A	Comparisons of genetic covariance (covG) and h2 (=diagonal covG) across method combinations, with GCTA being the reference - Two simulated traits
S8B	Comparisons of genetic covariance (covG) and h2 (=diagonal covG) and their standard error (SE) and coefficient of variation (CV) across method combinations, with GCTA being the reference - Two simulated traits
S9A	Comparisons of genetic covariance (covG) and h2 (=diagonal covG) across method combinations, with different implementations of LDSR as reference - Ten external traits, four GLAD+ traits, or two simulated traits
S9B	LDSR and comparisons between method setups of BIPO, BMI, and MDD across INFO-bins. Genotyped variants are included in all regressions and were not target of filtering.
S10	Regressions of covG CV on the average number of variants participating in LDSR, showing results for all covG and heritabilities only
S11	Variance component estimates of heritability and its SE from previous studies

### Sheet: S1 - Supermunge columns
Standardised column names as related to in the supermunge and LDSC++ processing steps
	Description
SNP	Genetic variant identifier. dbSNP RS-number if available.
A1	Allele 1. The effect allele in case of association data available. Otherwise the minor allele.
A2	Allele 2. The non-effect allele in case of association data available. Otherwise the major allele.
EFFECT	Effect estimate with unknown format. Is converted to be equal to BETA in Supermunge.
BETA	Standardised regression effect beta.
OR	Effect encoded as an odds-ratio.
SE	The standard error corresponding to the standardised regression effect.
Z	The normal statistic of the effect. Corresponds to BETA/SE.
INFO	The INFO score of a variant. The genotype imputation quality estimate.
SINFO	The SINFO score of a variant. Summary level imputation quality estimate for GWAS summary statistics imputation. Used by LDimp.
P	The p-value of a variant association, corresponding to the specified effect.
N	The sample size for a variant. The number of individuals which the variant association is based on.
N_CAS	The number of case individuals which the variant association is based on. Used for binary traits.
N_CON	The number of control individuals which the variant association is based on. Used for binary traits.
NEF	The effective sample size.
FRQ	The frequency of the effect allele.
MAF	The minor allele frequency. May correspond to the effect allele or not.
CHR	The chromosome number. Numeric PLINK chromosome numbering is used as standard.
BP	Base pair position
BP2	Base pair position 2, in case of depicting a segment.

### Sheet: S2 - Supermunge processing
Processing steps in the Supermunge routine as implemented in the shru R package as of November 17 2023 (these have been slightly updated since)
Step order	Step	Description	Comment
General steps
1	Read harmonisation reference variant list	A list of genetic variants identified by a string identifier (SNP) and specifying the reference allele configuration, allele frequencies, genetic coordinate, recombination rate (CM), and the LD score (L2) for each variant can be provided for reference harmonisation. Recombination rate and LD scores are optional for standard harmonisation, and are used for LD score imputation. Multiple LD scores can be provided at the same time in this way, for example representing LD from different ancestries.
2	Read list of synonymous SNP IDs	A list of synonymous SNPs and their preferred SNP ID can be provided to be translated later.
3	Parse harmonisation reference and merge with LD scores	Assume that the harmonisation reference variant list is formatted according to the expected column naming and format standard. Do not subject it to the interpretation and parsing steps as is done to the provided trait datasets later.
		If LD-scores are provided separately in the form of an original LDSC output folder, these are read in here and merged with the harmonisation reference based on SNP ID.
Then for each provided dataset
4	Read trait dataset	Assume a delimiter separated value file that can be gzip compressed. Both vcftools VCF and Plink BIM format can be interpreted.
5	Interpret and standardise column names	Rename columns to a standard naming scheme based on a list of commonly occurring column names. Distinguish between different allele column naming schemes, i.e. A0 and A1 vs A1 and A2.
		Warn on inconsistencies and multiple interpreted columns of the same type.
6	Select columns out of duplicates	Select the first occurring column out of possible duplicates of a standardised interpreted column (BP, FRQ, P). Select the first SNP column with matches of regex[^rs.+] counting above half of the sample, ony looking at the first 25% of the rows, otherwise the first occurring SNP column.
7	Generate backstop SNP IDs if none provided	If no SNP column, generate a SNP column and name variants according to sm[rownumber].
8	Parse columns	Enforce data types for critical columns if present (SNP, BP, BP2, CHR, A1, A2, P, Z, FRQ, INFO, SE, BETA, OR, N, NEF).
		Parse the SNP column; interpret BGENIE type format, interpet rs-number:A1:A2 type format. Interpret underscores (‘_’) as colon (‘:’).
		Parse the CHR column (and chromosome information in the SNP column); Remove ‘chr’ strings, rename chromosome identifiers to numeric identifiers according to Plink standard.
9	Explicit standard filters	Filter on the specified cut-off thresholds for MAF, minor allele count (MAF*N), or INFO.
10	Lift over genomic coordinates	Check if lift-over is necessary by comparing coordinates with reference, warn if >75% overlap in coordinates. Lift over coordinates using the provided chain file. All chain information is applied. Coordinates with higher scores overwrite information with lower scores.
11	Filter genomic regions	Filter out variants part of regions explicitly specified by CHR, BP, BP2, or the MHC using hard coded coordinates for a specified assembly. Filter out variants of specified chromosomes.
12	Update synonymous SNP IDs	Use the previously provided list of synonymous SNP to rename any occurrences of synonymous variants to the specified updated identifier.
13	Exclude variants with missing critical data	Remove variants with missing P, EFFECT, FRQ, if any of these columns present.
14	Exclude variants of insertions or deletions	Remove variants representing an insertion or deletion which have allele lengths >1 and do not correspond to the standard alleles (A, T, G, C).
15	Merge current dataset with reference	Perform inner join of the dataset variants and the provided reference variant list twice, once based on SNP and once on genomic coordinates in combination with allele configuration (CHR, BP, A1, A2). Matches from both of these approaches are brought forward.
16	Assess coordinate discrepancies with reference	Estimate differences in BP and systematic differences in BP stratified by chromosome.
17	Harmonise SNP	Set SNP to reference SNP (relevant when merged on coordinates rather than identifier).
18	Harmonise BP	Set BP to reference BP (relevant when merged on SNP).
19	Use reference data in case of not provided in datasets	Use the reference data on CHR, BP, and MAF if no data present on CHR, BP, or FRQ in dataset.
20	Exclude variants with alleles not matching reference	Remove variants where none of the alleles match a reference allele.
21	Harmonise and quality check N	Use a provided N as a substitute for missing N values or if the existing N value is less than the provided. If forcing a new N value for the whole dataset when there are per-variant N values, provide a warning if there are large discrepancies between existing and provided new value (>5% of either the provided or median existing value).
		Use NEF as N in case of no N column.
22	Establish (inverted) allele order in relation to the reference	Use the condition ((A2!=A2_REF & A1==A2_REF) | (A1!=A1_REF & A2 ==A1_REF)) to infer whether the allele order for a variant is inverted in relation to the reference.
23	Harmonise dataset allele configuration (A1,A2)	Update A1 and A2 to the reference A2 and A1 respectively for a variant if it is considered to have an inverted allele order.
24	Harmonise FRQ	Update FRQ to 1-FRQ for a variant if it is considered to have an inverted allele order. Set FRQ to reference MAF as a backstop in case of no FRQ column, or if the inverted mean FRQ is suspiciously large (>10% larger than the original mean FRQ).
25	Compute derived FRQ columns	(Re-)calculate MAF based on the harmonised FRQ. Compute the genetic variance as VSNP = 2*FRQ*(1-FRQ).
26	Prioritise and select variants among those with duplicate SNP	Select the top variant among those that share the same SNP identifier, based on the order: 1.) adjusted absolute difference in base pairs compared to the reference, 2.) -MAF. In case of no reference, use only -MAF.
27	Check provided P validity	P should be in the range [0,1], otherwise provide a warning.
28	Interpret EFFECT and SE	If Z is provided without any EFFECT, compute the unstandardised effect and its standard error as EFFECT= Z/sqrt(N*VSNP), SE=EFFECT/Z.
		Determine the type of effect by investigating the effect median.
		If the effect is considered to be an odds ratio, convert it to a regression beta as EFFECT = ln(EFFECT).
		Show warnings if the effect type is not in line with original column naming.
		Determine the type of effect SE by investigating the relationship between the current Z=EFFECT/SE and P.	If the check is successful and the current SE matches the EFFECT to obtain the current P-values, the SE is on the same scale as the EFFECT. If the EFFECT was originally, or previously converted to, a logistic beta, the SE is then of the logistic beta.
		If the effect SE does not fit the specified P, assume that this is becaue the SE is not that of a logistic beta which the EFFECT now may correspond to, and transform standard error to log scale as SE = SE/exp(EFFECT).	This conversion should rarely be encountered as most SE will be re-calculated in accordance with the new EFFECT scale.
		Show warnings if the log-transformed SE was not preceeded by a detected odds ratio EFFECT, which is the expected scenario.
		Compute Z from either the sign of the effect and P or from Z=EFFECT/SE in case of no P.
		Show warnings if the new mean of Z differs from the old mean by more than 1, in case of an original Z.
		Re-compute SE in the current effect scale, if existing Z, as SE=EFFECT/Z. This will overwrite any previous speculative SE estimates with more credible estimates based on current EFFECT and Z, often obtained through P.
29	Harmonise EFFECT	Set EFFECT = (-1 * EFFECT) for variants considered to have an inverted allele order.
		Investigate how the inverse variance weighted effect differs for variants that are or are not considered to have an inverted allele order. Show a warning if the absolute difference is > 1 standard deviation of the effect of non-inverted variants. For the test above, the most numerous of the two groups is considered to be the reference.
30	Standardise effects to the exposure	If specified, standardise the effects to the exposure as required for Genomic SEM latent factor GWAS SEM models. This standardisation uses the same corrections as the ‘sumstats’ function in Genomic SEM and requires specification of whether the dataset uses an ordinary least squared unstandardised regression effect and whether the effect is based on a linear estimator model rather than logistic model.
		After standardisation, re-compute Z and P to reflect the new effect values.
31	LD Score IMPutation (LD-IMP)	If specified, impute variants part of the reference without effect information using the GWAS summary statistic imputation method LD-IMP. LD-IMP uses LD-scores which have to be provided in a specified folder or as part of the reference.	LD-IMP has not been described as part of this pubication.
32	Calculate effective sample size	Estimate effective sample size NEF for each variant using the method demonstrated on the Genomic SEM wiki as NEF = ((Z/EFFECT)^2)/VSNP.	This does not take into account any status of the GWAS being a binary trait or a meta-analysis of a binary trait as per https://doi.org/10.1016/j.biopsych.2022.05.029
33	Check resulting EFFECT credibility	Warn if the mean EFFECT/SE or Z is >5 for non-rare variants or >10 for all variants if frequency information is not available.
34	Format output	Select columns for output and optionally join with a cross-trait summary table containing effects and standard errors for all traits. This summary table is meant to be compatible with running a Genomic SEM userGWAS function.
35	Write output	Write the processed dataset to a gzip-compressed tab-separated value file.
General steps
36	Write shared output	Write summary table to a gzip-compressed tab-separated value file.
37	Return (some) data	Return metdata, statistics, and the most recently processed GWAS sumstat dataset to the calling R script. This allows for running Supermunge inline in your script without having to read the results again from file. Limited to one dataset as of now, as returning a large set of processed datasets or a summary table would be straining for the memory model in standard R.

### Sheet: S3 - LDSC++ processing
Processing steps in the LDSC++ routine as a modification of the LDSC routine from the Genomic SEM R package
Step order	Step	Description	Comment	New/modified (*) functionality as compared to Genomic SEM multivariate LDSC
General steps
1	Read LD scores and weights	Read either ld scores and weights in the original LDSC folder format (specified with the ld and wld arguments) or as part of a reference variant list as used by Supermunge (specified with the filepathLD and filepathWLD arguments)		*
2	Standardise LD score SNP column case	Convert LD score SNP column to lower case
3	Select LD score column by ancestry	If multiple LD scores based on different ancestries are present in the file, select the score corresponding to the specified ancestry string. Otherwise select the first LD score column.		*
4	Filter out invalid LD score records	Filter LD scores with missing SNP or non-finite LD scores.		*
5	Estimate number of participating variants	Estimate the number of participating variants M as the number of LD score variants with MAF > 0.05	LDSC++ does not use the original LDSC M file format, but rather estimates M based on provided reference MAF.	*
Then for each GWAS summary statistics dataset
6	Read GWAS summary statistics	Assume a delimiter separated value file that can be gzip compressed. Assume Supermunge column naming.
7	Set number of participants N	Either 1.) Force a new specific N. Warn if large (>5%) discrepancies between new and old median/min/max values found. 2.) Provide backup N (same behaviour as in Supermunge); set provided new N in case of existing NA N, or backup N < existing N.		*
8	Distinguish between GWAS sumstats imputed variants	Annotate variants to distinguish between variants with existing genotyping information that were imputed for validation, and imputed variants with unknown genotype associations.		*
9	Filter genomic regions	Filter out variants part of regions explicitly specified by CHR, BP, BP2, or the MHC using hard coded coordinates for a specified assembly. Filter out variants of specified chromosomes. These should be the same filters as used by Supermunge.		*
10	Explicit standard filters	Filter on the specified cut-off thresholds for MAF, minor allele count (MAF*N), or INFO.		*
11	Merge with LD scores/reference variants	Perform inner join between the dataset and reference variant list with LD scores on SNP.
12	Prioritise and select variants among those with duplicate SNP	Select the top variant among those that share the same SNP identifier, based on the order: -FRQ, -L2. L2 is the LD score.	This is a final precaution as either the GWAS sumstat dataset or the reference variant list with LD scores still can contain duplicated variants.	*
14	Filter large associations	Filter variants with very large association statistics (Chi-square > 0.001 * max(N))
15	Filter small associations	Filter variants below the specified Chi-square threshold.		*
16	Calculate GWAS sumstats imputation statistics	Calculate differences in Z scores for variants imputed for validation, number of variants and mean Chi-square association statistics in merged dataset with non-imputed or imputed status.		*
17	Calculate the overall variant intersect count	Calculate the number of variants that overlap across all merged datasets, and the ratio of overlapping variants to the median number of variants among merged datasets. Merged datasets are restricted to the LD score reference.		*
Then for each trait combination
18	Trait combination specific filters	Filter on SINFO imputation quality with different settings for diagonal (always two imputed effects) and off-diagonal (practially only one genotyped and one imputed effect) genetic covariance elements. Filter on trait combined Chi-squared association (Z*Z) which is different from the single trait Chi-squared associations. As per specified filter levels.		*
19	Set fraction of imputed variants	Based on the specified fraction, if any, limit the number of GWAS summary statistics imputed variants to a certain fraction of the non-imputed variants in the trait combination. Prioritise partially imputed variant combinations (mainly off-diagonal covariance elements, one imputed and one non-imputed effect) over fully imputed combinations (both effects are imputed). To compare imputation procedures with different quality measures, i.e. SSimp and LDimp.		*
20	Harmonise allele configuration with reference	Harmonise the effect direction of dataset variants to the allele configuration from the variant list/LD scores (which may be different from the previous munge-procedure).
21	Compute trait combination variant statistics	Calculate number of variants that are imputed or non-imputed for each trait combination, after cell-specific filters.		*
22	Estimate number of participating variants 2	Estimate the number of participating variants actually part of the LD score regression. This is different from the previous estimate which was based on the variant list /LD scores.	Only used for statistics.	*
23	Create LD score regression pre-weights	Weights are created for heteroscedasticity, certainty (Chi-square association statistic), and imputation quality SINFO. The correlation weight was dropped in favour of our later regression correlation bias correction. Weights are combined into one weight by taking the mean of the square root of the product of all weights over both traits. LD scores (score and initial intercept=1) and Chi-squared association statistics (Z*Z) are each weighted by this weight.		*
24	Calculate mean N	Mean N is calculated as the geometric mean over both traits of the (arithmetic) mean N per trait.
25	Create LD score regression blocks	Create blocks based on the configured block-method. Fix block-size with variable block count: Divide the genome into blocks á fix block-size (default 20,000 variants). Create regression matrices for each block.		*
26	(Re-) sampled LD score regression	Perform LD score regression per block and obtain parameters as per the selected (re-)sampling method. Fix block-size with variable block count: Apply correlation bias correction for each block regression. Sample the regression parameters over the created blocks and obtain their means as final estimates. Standard errors are obtained from the parameter variances across blocks.
27	Calculate genetic covariance estimates	Use the mean N and the estimated regression parameters to obtain genetic covariance (heritability) estimates through the LDSC formula. The covariance estimate forms an entry in the S-matrix.
28	Calculate genetic covariance estimate covariances	The regression coefficient results are stored in a variable-length list which varies with the number of blocks in a trait combination. These will form the basis of the V matrix.		*
General steps
29	Construct genetic covariance estimate covariance matrix	The variable length lists of block regrssion coefficients are coerced into a matrix which is padded by NA values. The V matrix is constructed from the covariance of this matrix with itself, using only parirwise complete observations.		*
30	Scale V and S to liability	For binary traits (population and sample prevalences specified), the genetic covariance S and its covariance V are scaled to liability scale.
31	Calculate standardised covariance estimates	Standardised covariance estimates (genetic correlations) are calculated though the formula as specified on the Genomic SEM Wiki.

### Sheet: S4 - GWAS selection
Selected GWAS summary statistics, as in table 1 from the main manuscript. Also shows the internal code for the trait as used in our team repository.
Trait	Internal code	Reference	Year	N case	N control	Sample prev.	Population prev.	INFO range
Anxiety disorder (ANXD)	ANXI03	Purves et al.	2019	25453	58113	0.305	0.16	0.8-1.0
Bipolar disorder (BIPD)	BIPO02	Stahl et al.	2019	20352	31358	0.394	0.025	0.1-1.6
BMI (BMI)	BODY14	Pulit et al.	2019	806834				0.3-1.0
MDD (MDD)	DEPR05	Wray et al.	2018	16823	25632	0.396	0.146	0.6-1.9
Broad depression (MDDB)	DEPR09	Howard et al.	2019	170756	329443	0.341	0.302	-
MDD symptoms (MDDS)	DEPR12	Wray et al.	2018	14260	15480	0.479	0.146	0.9-1.0
Educational attainment (EDUA)	EDUC03	Lee et al.	2018	766345				-
Insomnia (INSO)	INSO02	Jansen et al.	2019	109402	277131	0.283	0.69	0.9-1.0
Neuroticism (NEUR)	NEUR04	Nagel et al.	2018	449484				0.9-1.0
Schizophrenia (SCHI)	SCHI04	Pardiñas et al.	2018	40675	64643	0.386	0.0072	-

### Sheet: S5
Reference panel genetic variant count stratified by MAF intervals. Genetic variant counts for the European subset of the 1000 Genomes phase 3 panel (1kG3) used for validating LDSC++. For comparison, the variant count of the commonly used European ancestry panel with LD scores based on 1kG3 but restricted to HapMap phase III variants (HM3) is included. Counts are stratified per minor allele frequency (MAF) intervals as indicated.
Panel	Total	MAF [0, 0.01]	MAF [0.01, 0.05]	MAF [0.05, 0.5]
1kG3	23247316	13237978	2824403	7177049
HM3	1217311	29703	106491	1073672

### Sheet: S6 - LDSR variant count
Number of variants in different stages of LD score regression, using standard LD score regression settings
LD score library	Trait	Median chi2, reference 'munged'	Number of variants, reference 'munged'	Number of variants, LD score library intersect	Mean number of variants in LD score regression
HM3	Anxiety disorder (ANXD)	0.521208	1185092	1064301	1.01953e+06
	Bipolar disorder (BIPD)	0.594979	1199990	1066924	1.02049e+06
	BMI (BMI)	1.22133	1202677	1170896	1.08745e+06
	MDD (MDD)	0.495012	1198875	1174987	1.09359e+06
	Broad depression (MDDB)	0.737384	1161544	1148246	1.07611e+06
	MDD symptoms (MDDS)	0.494109	1068231	1066348	1.00767e+06
	Educational attainment (EDUA)	0.944982	1197029	1169140	1.08755e+06
	Insomnia (INSO)	0.634526	1113216	1097853	1.03807e+06
	Neuroticism (NEUR)	0.722577	1163875	1137770	1.06878e+06
	Schizophrenia (SCHI)	0.79764	990490	891279	874759
		Median chi2, reference 'munged'	Number of variants, reference 'munged'	Number of variants, LD score library intersect	Mean number of variants in LD score regression
1kG3	Anxiety disorder (ANXD)	0.510582	7745216	7425848	6875215
	Bipolar disorder (BIPD)	0.530254	10850240	7818906	6993074
	BMI (BMI)	0.736141	14609155	7688559	6960320
	MDD (MDD)	0.469972	9611568	7964628	7049014
	Broad depression (MDDB)	0.684037	8052349	7495108	6839164
	MDD symptoms (MDDS)	0.492982	7277991	7218232	6483063
	Educational attainment (EDUA)	0.748347	9456544	7686861	6882903
	Insomnia (INSO)	0.593939	7851951	7011241	6594741
	Neuroticism (NEUR)	0.631515	9555049	7337003	6812607
	Schizophrenia (SCHI)	0.774918	5455711	5395648	5201455
Number of variants in different stages of LD score regression, using LDSC++ with all extensions and variable block count sampling
		Median chi2, reference 'munged'	Number of variants, reference 'munged'	Number of variants, LD score library intersect	Mean number of variants in LD score regression
1kG3	Anxiety disorder (ANXD)	0.510582	7745216	7425848	6895106
	Bipolar disorder (BIPD)	0.530254	10850240	8115344	7118536
	BMI (BMI)	0.736141	14609155	7695291	6981251
	MDD (MDD)	0.469972	9611568	7964628	7051151
	Broad depression (MDDB)	0.684037	8052349	7495108	6842911
	MDD symptoms (MDDS)	0.492982	7277991	7218232	6492205
	Educational attainment (EDUA)	0.748347	9456544	7686861	6904781
	Insomnia (INSO)	0.593939	7851951	7011241	6604556
	Neuroticism (NEUR)	0.631515	9555049	7337003	6823063
	Schizophrenia (SCHI)	0.774918	5455711	5395648	5201476

### Sheet: S7A
Comparisons of genetic covariance (covG) and h2 (=diagonal covG) across method combinations, with GCTA being the reference. Summary LDSR results across method setups of four traits measured in the GLAD+ sample; height, weight, neuroticism, negative affect.
Genetic covariance (covG)
	Avg. covG	Avg. diag. covG	Avg. off diag. covG	Avg. covG difference (%) rel. REML	Avg. diag. covG difference (%) rel. REML	Avg. off diag. covG difference (%) rel. REML	RMSE(covG)	RMSE(diag. covG)	RMSE(off diag. covG)
gladp.gcta	0.15039	0.19209	0.0947886	0	0	0	0	0	0
gladp.gsem	0.104668	0.126094	0.0618167	-42.1389	-32.6983	-61.0203	0.0841617	0.0753764	0.0994303
gladp.vbcs.v.now	0.123364	0.145664	0.0787637	-31.1587	-21.6836	-50.1089	0.065455	0.0541806	0.0835583
gladp.vbcs.r.now	0.119285	0.158648	0.0668002	-22.8635	-11.1411	-38.4935	0.05512	0.0475359	0.0638457
gladp.jn.v.now	0.104668	0.126094	0.0618167	-42.1389	-32.6983	-61.0203	0.0841617	0.0753764	0.0994303
gladp.jn.r.now	0.106973	0.128529	0.0638627	-41.046	-31.6676	-59.8028	0.0813731	0.0721539	0.0972235
gladp.vbcs.v.altcw	0.122801	0.145045	0.0783119	-31.4461	-21.9796	-50.3791	0.0660387	0.0548544	0.0840554
gladp.vbcs.r.altcw	0.118837	0.158079	0.0665145	-23.0415	-11.4336	-38.5188	0.0555952	0.048048	0.0642946
gladp.jn.v.altcw	0.104226	0.125625	0.0614287	-42.4021	-32.9738	-61.2588	0.084626	0.0758903	0.0998298
gladp.jn.r.altcw	0.106573	0.128112	0.0634945	-41.3022	-31.9376	-60.0314	0.08177	0.0725741	0.0975963
gladp.vbcs.v.winfo	0.123317	0.147184	0.0755849	-31.3956	-20.9638	-52.2593	0.0655638	0.0523361	0.086126
gladp.vbcs.r.winfo	0.13362	0.158183	0.0844921	-22.9506	-11.2216	-46.4085	0.0599785	0.0481984	0.0783969
gladp.jn.v.winfo	0.104322	0.125775	0.0614155	-42.418	-32.9871	-61.2797	0.0844359	0.0755855	0.0998094
gladp.jn.r.winfo	0.10678	0.12838	0.0635787	-41.2585	-31.8909	-59.9935	0.0814698	0.0721474	0.0974756
gladp.vbcs.v.winfo.altcw	0.122797	0.146653	0.0750859	-31.6678	-21.2215	-52.5602	0.0661025	0.0529085	0.0866604
gladp.vbcs.r.winfo.altcw	0.118378	0.157656	0.0660074	-23.4078	-11.4741	-39.3194	0.0561302	0.0486967	0.0647269
gladp.jn.v.winfo.altcw	0.103917	0.125356	0.0610393	-42.6621	-33.238	-61.5103	0.08486	0.0760393	0.100198
gladp.jn.r.winfo.altcw	0.106393	0.127985	0.0632093	-41.5039	-32.1451	-60.2214	0.0818588	0.0725512	0.0978532

### Sheet: S7B
Comparisons of genetic covariance (covG) and h2 (=diagonal covG) and their standard error (SE) and coefficient of variation (CV) across method combinations, with GCTA being the reference. Summary LDSR results across method setups of four traits measured in the GLAD+ sample; height, weight, neuroticism, negative affect.
Genetic covariance (covG) standard error (SE)										Genetic covariance (covG) coefficient of variation (CV)
	Avg. covG SE	Avg. diag. covG SE	Avg. off diag. SE	Avg. covG SE difference (%) rel. REML	Avg. diag. covG SE difference (%) rel. REML	Avg. off diag. covG SE difference (%) rel. REML	RMSE(covG SE)	RMSE(diag. covG SE)	RMSE(off diag. covG SE)	Avg. covG CV	Avg. diag. covG CV	Avg. off diag. CV	Avg. covG CV difference (%) rel. REML	Avg. diag. covG CV difference (%) rel. REML	Avg. off diag. covG CV difference (%) rel. REML	RMSE(covG CV)	RMSE(diag. covG CV)	RMSE(off diag. covG CV)
gladp.gcta	0.0220266	0.0293495	0.0122626	0	0	0	0	0	0	0.173088	0.22559	0.103085	0	0	0	0	0	0
gladp.gsem	0.0178857	0.0196481	0.0143609	-24.5404	-29.1761	-15.2692	0.00970385	0.0117635	0.0023944	0.211479	0.20131	0.231817	44.3658	7.57227	117.953	0.0964355	0.0756085	0.12832
gladp.vbcs.v.now	0.0180275	0.0196644	0.0147535	-22.6881	-27.9637	-12.1368	0.0106642	0.0129884	0.00194363	0.171016	0.163799	0.18545	22.5823	-5.80242	79.3516	0.10659	0.118232	0.0782724
gladp.vbcs.r.now	0.0200321	0.0228745	0.0162422	-14.0401	-17.5399	-9.37357	0.00773714	0.00946796	0.0044898	0.220463	0.169785	0.288034	24.6388	-1.63109	59.6654	0.104872	0.113249	0.0925291
gladp.jn.v.now	0.0178618	0.0195553	0.0144749	-24.2439	-29.1098	-14.5121	0.0100198	0.0121658	0.00227552	0.210137	0.198372	0.233665	45.2391	7.85389	120.009	0.0988544	0.078808	0.129981
gladp.jn.r.now	0.0176799	0.0196075	0.0138249	-25.8677	-29.4091	-18.7851	0.00974637	0.0117536	0.00294594	0.204891	0.198717	0.217239	37.3406	5.11058	101.8	0.0892633	0.0727065	0.115461
gladp.vbcs.v.altcw	0.0180151	0.019637	0.0147712	-22.7905	-28.1423	-12.0871	0.0106164	0.0129308	0.00192629	0.171891	0.164519	0.186635	23.0853	-5.63094	80.5178	0.106201	0.117308	0.0794593
gladp.vbcs.r.altcw	0.020077	0.0229138	0.0162946	-13.8386	-17.4057	-9.08257	0.00769717	0.00941983	0.00446439	0.221294	0.170748	0.288689	25.467	-1.09078	60.8774	0.105235	0.112677	0.0944045
gladp.jn.v.altcw	0.0179472	0.019646	0.0145497	-23.9011	-28.7966	-14.1101	0.00994774	0.0120824	0.00221451	0.212271	0.200283	0.236248	46.6311	8.74479	122.404	0.0990421	0.0768905	0.132679
gladp.jn.r.altcw	0.0177529	0.019692	0.0138746	-25.5796	-29.1133	-18.5121	0.00967953	0.0116757	0.00290434	0.206792	0.200574	0.219229	38.4847	5.91284	103.629	0.0891061	0.0707062	0.117562
gladp.vbcs.v.winfo	0.0178555	0.0196507	0.014265	-23.6052	-28.1061	-14.6034	0.0105335	0.0127814	0.00247652	0.171566	0.163428	0.187841	22.6711	-6.67304	81.3593	0.107367	0.11847	0.0807008
gladp.vbcs.r.winfo	0.0210415	0.022886	0.0173526	-10.4159	-17.5594	3.87105	0.00768227	0.00939656	0.000678913	0.181224	0.170148	0.203377	32.0969	-1.36952	99.0298	0.107987	0.113403	0.096246
gladp.jn.v.winfo	0.0175447	0.0193009	0.0140323	-25.7685	-30.3318	-16.642	0.0100824	0.0122038	0.00266479	0.20834	0.198438	0.228145	43.12	6.41419	116.532	0.0948494	0.0769479	0.123074
gladp.jn.r.winfo	0.0177473	0.0196909	0.01386	-25.6338	-29.141	-18.6194	0.00966841	0.0116597	0.0029215	0.206899	0.200849	0.218998	38.1912	5.7393	103.095	0.088951	0.0703387	0.117651
gladp.vbcs.v.winfo.altcw	0.0178529	0.0196362	0.0142864	-23.6626	-28.2309	-14.5261	0.0104844	0.0127236	0.00244755	0.17253	0.164163	0.189264	23.2523	-6.49735	82.7518	0.107019	0.117504	0.0821291
gladp.vbcs.r.winfo.altcw	0.0201177	0.0229353	0.016361	-13.6854	-17.3892	-8.74714	0.00763147	0.00934176	0.00441971	0.224063	0.171097	0.294685	26.5011	-0.81672	62.9248	0.104035	0.112853	0.0909568
gladp.jn.v.winfo.altcw	0.0176278	0.0193922	0.014099	-25.4434	-30.0216	-16.287	0.0100045	0.0121144	0.00259843	0.210396	0.200325	0.230539	44.4244	7.25239	118.768	0.0948783	0.0749734	0.125553
gladp.jn.r.winfo.altcw	0.0178236	0.0197785	0.0139137	-25.3322	-28.8357	-18.3252	0.00959824	0.011578	0.00287741	0.208821	0.202709	0.221045	39.3555	6.53765	104.991	0.0888637	0.0683348	0.119796

### Sheet: S8A
	Comparisons of genetic covariance (covG) and h2 (=diagonal covG) across method combinations, with GCTA being the reference. Summary LDSR results across method setups of two simulated correlated traits. Showing the average across overlap fractions, and the per-fraction results.
	Genetic covariance (covG)
Average across overlap fractions		Avg. SIM1 h2	Avg. SIM2 h2	Avg. covG	Avg. diag. covG	Avg. off diag. covG	Avg. covG difference (%) rel. REML	Avg. diag. covG difference (%) rel. REML	Avg. off diag. covG difference (%) rel. REML	RMSE(covG)	RMSE(diag. covG)	RMSE(off diag. covG)
	gladp.sim.gcta	0.143524	0.147175	0.091945	0.14535	0.0385402	0	0	0	0	0	0
	gladp.sim.gsem	0.143379	0.142626	0.0726962	0.143003	0.0352255	-3.5239	-1.17943	-8.21285	0.0103189	0.0120305	0.00547471
	gladp.sim.vbcs.v.now	0.130477	0.140985	0.068471	0.135731	0.0338939	-8.30711	-6.27859	-12.3641	0.0137358	0.0155959	0.00891932
	gladp.sim.vbcs.r.now	0.128204	0.142465	0.0699441	0.135334	0.0372936	-4.6985	-6.3747	-1.34609	0.0189622	0.0221449	0.00989425
	gladp.sim.jn.v.now	0.143379	0.142626	0.0726962	0.143003	0.0352255	-3.5239	-1.17943	-8.21285	0.0103189	0.0120305	0.00547471
	gladp.sim.jn.r.now	0.143544	0.143885	0.0736447	0.143714	0.0357418	-2.50861	-0.694125	-6.13758	0.0103073	0.0120446	0.00534562
	gladp.sim.vbcs.v	0.13048	0.141275	0.0685359	0.135878	0.0339337	-8.18963	-6.1715	-12.2259	0.013845	0.0157527	0.00887438
	gladp.sim.vbcs.r	0.128075	0.142123	0.0698701	0.135099	0.0373302	-4.73531	-6.53135	-1.14324	0.0191121	0.0223796	0.00970172
	gladp.sim.jn.v	0.143671	0.142804	0.0728108	0.143237	0.0353159	-3.29181	-1.0123	-7.85084	0.0103936	0.012155	0.0053473
	gladp.sim.jn.r	0.145654	0.145651	0.0744519	0.145653	0.0361069	-1.27514	0.647889	-5.12118	0.010357	0.0120348	0.00566849
100% QTL overlap		Avg. SIM1 h2	Avg. SIM2 h2	Avg. covG	Avg. diag. covG	Avg. off diag. covG	Avg. covG difference (%) rel. REML	Avg. diag. covG difference (%) rel. REML	Avg. off diag. covG difference (%) rel. REML	RMSE(covG)	RMSE(diag. covG)	RMSE(off diag. covG)
	gladp.sim100.gcta	0.127665	0.151516	0.100047	0.139591	0.0605038	0	0	0	0	0	0
	gladp.sim100.gsem	0.153679	0.138217	0.0990805	0.145948	0.0522125	-0.701217	5.80002	-13.7037	0.0175343	0.0206593	0.00829125
	gladp.sim100.vbcs.v.now	0.13843	0.130315	0.0920583	0.134373	0.0497439	-7.78131	-2.78005	-17.7838	0.0150679	0.016813	0.0107599
	gladp.sim100.vbcs.r.now	0.148134	0.120171	0.0915686	0.134152	0.0489847	-7.89761	-2.32715	-19.0385	0.0226142	0.0264719	0.011519
	gladp.sim100.jn.v.now	0.153679	0.138217	0.0990805	0.145948	0.0522125	-0.701217	5.80002	-13.7037	0.0175343	0.0206593	0.00829125
	gladp.sim100.jn.r.now	0.153521	0.136484	0.0982358	0.145003	0.051469	-1.53344	5.16613	-14.9326	0.0180383	0.0211484	0.00903478
	gladp.sim100.vbcs.v	0.138959	0.130195	0.0921614	0.134577	0.0497456	-7.66868	-2.61251	-17.781	0.0152519	0.0170606	0.0107582
	gladp.sim100.vbcs.r	0.148482	0.119666	0.0915053	0.134074	0.0489367	-7.94432	-2.35754	-19.1179	0.0229608	0.0269054	0.011567
	gladp.sim100.jn.v	0.154244	0.138044	0.0991501	0.146144	0.0521563	-0.622956	5.96383	-13.7965	0.017866	0.0210702	0.00834741
	gladp.sim100.jn.r	0.155926	0.138475	0.0993461	0.1472	0.0514917	-0.455106	6.76488	-14.8951	0.0187081	0.0220086	0.00901209
75% QTL overlap		Avg. SIM1 h2	Avg. SIM2 h2	Avg. covG	Avg. diag. covG	Avg. off diag. covG	Avg. covG difference (%) rel. REML	Avg. diag. covG difference (%) rel. REML	Avg. off diag. covG difference (%) rel. REML	RMSE(covG)	RMSE(diag. covG)	RMSE(off diag. covG)
	gladp.sim75.gcta	0.151941	0.141567	0.0909834	0.146754	0.0352129	0	0	0	0	0	0
	gladp.sim75.gsem	0.140031	0.138185	0.0890065	0.139108	0.038905	0.0857923	-5.1138	10.485	0.0074592	0.00875464	0.00369206
	gladp.sim75.vbcs.v.now	0.131857	0.137541	0.0891595	0.134699	0.0436198	2.60422	-8.03099	23.8746	0.0127835	0.014484	0.00840695
	gladp.sim75.vbcs.r.now	0.136026	0.147914	0.0960658	0.14197	0.0501616	12.1538	-2.99553	42.4525	0.0131282	0.0121158	0.0149487
	gladp.sim75.jn.v.now	0.140031	0.138185	0.0890065	0.139108	0.038905	0.0857923	-5.1138	10.485	0.0074592	0.00875464	0.00369206
	gladp.sim75.jn.r.now	0.143953	0.141414	0.0908653	0.142683	0.039047	1.84104	-2.68267	10.8885	0.00511655	0.00564963	0.00383415
	gladp.sim75.vbcs.v	0.131639	0.137599	0.0891099	0.134619	0.0436011	2.55207	-8.08257	23.8213	0.0128879	0.0146276	0.00838818
	gladp.sim75.vbcs.r	0.135756	0.146989	0.0955727	0.141372	0.0497731	11.5089	-3.41125	41.3491	0.0129533	0.0120699	0.0145602
	gladp.sim75.jn.v	0.140032	0.138283	0.0889359	0.139157	0.0387147	-0.0711068	-5.07905	9.94478	0.00741362	0.00873563	0.00350184
	gladp.sim75.jn.r	0.146211	0.143124	0.0926223	0.144668	0.0405771	4.18746	-1.33564	15.2337	0.00462012	0.00419892	0.00536421
50% QTL overlap		Avg. SIM1 h2	Avg. SIM2 h2	Avg. covG	Avg. diag. covG	Avg. off diag. covG	Avg. covG difference (%) rel. REML	Avg. diag. covG difference (%) rel. REML	Avg. off diag. covG difference (%) rel. REML	RMSE(covG)	RMSE(diag. covG)	RMSE(off diag. covG)
	gladp.sim50.gcta	0.148363	0.152252	0.089718	0.150308	0.0291285	0	0	0	0	0	0
	gladp.sim50.gsem	0.139902	0.147052	0.0841846	0.143477	0.0248922	-7.88725	-4.55915	-14.5435	0.00623361	0.00702238	0.00423629
	gladp.sim50.vbcs.v.now	0.125811	0.148042	0.0790164	0.136927	0.0211058	-15.1692	-8.98259	-27.5423	0.0140316	0.0162219	0.00802267
	gladp.sim50.vbcs.r.now	0.114328	0.150887	0.0788109	0.132608	0.0250141	-12.6539	-11.9184	-14.1249	0.019809	0.0240858	0.00411438
	gladp.sim50.jn.v.now	0.139902	0.147052	0.0841846	0.143477	0.0248922	-7.88725	-4.55915	-14.5435	0.00623361	0.00702238	0.00423629
	gladp.sim50.jn.r.now	0.138351	0.14882	0.0849056	0.143586	0.0262257	-6.32264	-4.50115	-9.96561	0.00633612	0.00748374	0.00290283
	gladp.sim50.vbcs.v	0.125662	0.148654	0.0791759	0.137158	0.021194	-14.968	-8.83223	-27.2396	0.0140387	0.0162527	0.00793449
	gladp.sim50.vbcs.r	0.114032	0.150918	0.0788902	0.132475	0.0253055	-12.3803	-12.0081	-13.1247	0.0199585	0.0242942	0.00382302
	gladp.sim50.jn.v	0.140204	0.147444	0.0845099	0.143824	0.0251963	-7.38582	-4.32892	-13.4996	0.0059206	0.00669694	0.00393224
	gladp.sim50.jn.r	0.140239	0.150503	0.0857754	0.145371	0.0261793	-5.5829	-3.31201	-10.1247	0.00509073	0.00587576	0.00294917
25% QTL overlap		Avg. SIM1 h2	Avg. SIM2 h2	Avg. covG	Avg. diag. covG	Avg. off diag. covG	Avg. covG difference (%) rel. REML	Avg. diag. covG difference (%) rel. REML	Avg. off diag. covG difference (%) rel. REML	RMSE(covG)	RMSE(diag. covG)	RMSE(off diag. covG)
	gladp.sim25.gcta	0.146128	0.143366	0.0870314	0.144747	0.0293157	0	0	0	0	0	0
	gladp.sim25.gsem	0.139902	0.147052	0.0841846	0.143477	0.0248922	-5.59294	-0.844806	-15.0892	0.00489606	0.00511599	0.00442351
	gladp.sim25.vbcs.v.now	0.125811	0.148042	0.0790164	0.136927	0.0211058	-12.8822	-5.32072	-28.0051	0.0129362	0.0147417	0.00820989
	gladp.sim25.vbcs.r.now	0.114328	0.150887	0.0788109	0.132608	0.0250141	-10.3963	-8.25778	-14.6733	0.0190292	0.0231065	0.0043016
	gladp.sim25.jn.v.now	0.139902	0.147052	0.0841846	0.143477	0.0248922	-5.59294	-0.844806	-15.0892	0.00489606	0.00511599	0.00442351
	gladp.sim25.jn.r.now	0.138351	0.14882	0.0849056	0.143586	0.0262257	-4.0194	-0.758813	-10.5406	0.00576687	0.00671647	0.00309005
	gladp.sim25.vbcs.v	0.125662	0.148654	0.0791759	0.137158	0.021194	-12.6739	-5.15869	-27.7043	0.0130741	0.0149472	0.00812171
	gladp.sim25.vbcs.r	0.114032	0.150918	0.0788902	0.132475	0.0253055	-10.1255	-8.34846	-13.6795	0.0191771	0.0233152	0.00401024
	gladp.sim25.jn.v	0.140204	0.147444	0.0845099	0.143824	0.0251963	-5.08738	-0.605054	-14.052	0.00478531	0.00508565	0.00411945
	gladp.sim25.jn.r	0.140239	0.150503	0.0857754	0.145371	0.0261793	-3.24999	0.474323	-10.6986	0.00564065	0.0065427	0.00313638

### Sheet: S8B
	Comparisons of genetic covariance (covG) and h2 (=diagonal covG) and their standard error (SE) and coefficient of variation (CV) across method combinations, with GCTA being the reference. Summary LDSR results across method setups of two simulated correlated traits. Showing the average across overlap fractions, and the per-fraction results.
	Genetic covariance (covG) standard error (SE)												Genetic covariance (covG )coefficient of variation (CV)
Average across overlap fractions		Avg. SIM1 h2 SE	Avg. SIM2 h2 SE	Avg. covG SE	Avg. diag. covG SE	Avg. off diag. SE	Avg. covG SE difference (%) rel. REML	Avg. diag. covG SE difference (%) rel. REML	Avg. off diag. covG SE difference (%) rel. REML	RMSE(covG SE)	RMSE(diag. covG SE)	RMSE(off diag. covG SE)		Avg. SIM1 h2 CV	Avg. SIM2 h2 CV	Avg. covG CV	Avg. diag. covG CV	Avg. off diag. CV	Avg. covG CV difference (%) rel. REML	Avg. diag. covG CV difference (%) rel. REML	Avg. off diag. covG CV difference (%) rel. REML	RMSE(covG CV)	RMSE(diag. covG CV)	RMSE(off diag. covG CV)
	gladp.sim.gcta	0.01503	0.0150983	0.0129585	0.0150641	0.0108529	0	0	0	0	0	0	gladp.sim.gcta	0.105189	0.102684	0.205376	0.103936	0.306816	0	0	0	0	0	0
	gladp.sim.gsem	0.0142997	0.0110604	0.00980377	0.01268	0.00888769	-16.5728	-15.8056	-18.1073	0.00309821	0.00351422	0.00202417	gladp.sim.gsem	0.100075	0.0778269	0.205938	0.088951	0.280918	-12.5508	-14.2208	-9.21068	0.0350207	0.0248589	0.0494311
	gladp.sim.vbcs.v.now	0.0121156	0.0118713	0.00919581	0.0119934	0.00840169	-21.1129	-20.3831	-22.5726	0.00289843	0.00309495	0.0024587	gladp.sim.vbcs.v.now	0.0930182	0.0845671	0.204948	0.0887927	0.290834	-11.9201	-14.3528	-7.0548	0.0392278	0.017669	0.0631829
	gladp.sim.vbcs.r.now	0.0150193	0.0141599	0.0114139	0.0145896	0.0105093	-3.145	-3.14712	-3.14076	0.000713905	0.000689368	0.00076061	gladp.sim.vbcs.r.now	0.118741	0.100467	0.235206	0.109604	0.322242	5.40602	5.99167	4.23471	0.0481055	0.0193622	0.0786932
	gladp.sim.jn.v.now	0.0136955	0.0113329	0.00953686	0.0125142	0.00866795	-17.9746	-16.9079	-20.1081	0.00287437	0.00314593	0.00223433	gladp.sim.jn.v.now	0.0957924	0.0796453	0.199728	0.0877188	0.274814	-14.129	-15.3855	-11.616	0.0335208	0.0220457	0.0489785
	gladp.sim.jn.r.now	0.0146446	0.0113496	0.010009	0.0129971	0.00893225	-15.0246	-13.6921	-17.6896	0.00289857	0.00324059	0.00204995	gladp.sim.jn.r.now	0.102742	0.0790084	0.201281	0.0908751	0.274944	-11.8223	-12.2695	-10.9278	0.0365472	0.0244249	0.0530467
	gladp.sim.vbcs.v	0.0121819	0.011944	0.0092509	0.012063	0.00845092	-20.6541	-19.9215	-22.1194	0.00283592	0.00302668	0.00240951	gladp.sim.vbcs.v	0.0935349	0.0849347	0.206046	0.0892348	0.291723	-11.5234	-13.9238	-6.7226	0.0389776	0.0173831	0.0628761
	gladp.sim.vbcs.r	0.0150932	0.0142375	0.0114594	0.0146654	0.0105619	-2.64895	-2.64398	-2.65888	0.000675343	0.000639878	0.000741201	gladp.sim.vbcs.r	0.119519	0.101283	0.235787	0.110401	0.321684	5.92764	6.76901	4.24491	0.0471825	0.0198854	0.0767313
	gladp.sim.jn.v	0.0138162	0.0113948	0.00961006	0.0126055	0.00872683	-17.3892	-16.3011	-19.5653	0.00282553	0.00309863	0.00217896	gladp.sim.jn.v	0.0964397	0.0799913	0.201	0.0882155	0.27483	-13.7703	-14.9058	-11.4994	0.0329021	0.0218499	0.0478833
	gladp.sim.jn.r	0.0146068	0.0116006	0.0101301	0.0131037	0.00909712	-14.0466	-12.9873	-16.1652	0.00274408	0.00308745	0.00187754	gladp.sim.jn.r	0.100987	0.0797841	0.204446	0.0903858	0.278205	-11.8105	-12.7517	-9.9279	0.0362317	0.023856	0.052915
100% QTL overlap		Avg. SIM1 h2 SE	Avg. SIM2 h2 SE	Avg. covG SE	Avg. diag. covG SE	Avg. off diag. SE	Avg. covG SE difference (%) rel. REML	Avg. diag. covG SE difference (%) rel. REML	Avg. off diag. covG SE difference (%) rel. REML	RMSE(covG SE)	RMSE(diag. covG SE)	RMSE(off diag. covG SE)		Avg. SIM1 h2 CV	Avg. SIM2 h2 CV	Avg. covG CV	Avg. diag. covG CV	Avg. off diag. CV	Avg. covG CV difference (%) rel. REML	Avg. diag. covG CV difference (%) rel. REML	Avg. off diag. covG CV difference (%) rel. REML	RMSE(covG CV)	RMSE(diag. covG CV)	RMSE(off diag. covG CV)
	gladp.sim100.gcta	0.014984	0.015225	0.0130825	0.0151045	0.0110605	0	0	0	0	0	0	gladp.sim100.gcta	0.11737	0.100484	0.145867	0.108927	0.182807	0	0	0	0	0	0
	gladp.sim100.gsem	0.0132306	0.0116065	0.0106748	0.0124185	0.00893108	-18.2405	-17.7345	-19.2524	0.00251183	0.00284326	0.00212941	gladp.sim100.gsem	0.0860921	0.0839726	0.128042	0.0850324	0.171052	-16.5036	-21.5405	-6.42986	0.0215181	0.0250093	0.0117542
	gladp.sim100.vbcs.v.now	0.012362	0.0122025	0.0102964	0.0122822	0.00831054	-20.7379	-18.6754	-24.8628	0.00278993	0.00282934	0.00274995	gladp.sim100.vbcs.v.now	0.0893012	0.0936386	0.129268	0.0914699	0.167067	-13.1126	-15.3637	-8.61024	0.0189952	0.0204292	0.0157401
	gladp.sim100.vbcs.r.now	0.0146678	0.0145116	0.0123618	0.0145897	0.010134	-5.05755	-3.39808	-8.37648	0.000762505	0.000551784	0.000926479	gladp.sim100.vbcs.r.now	0.0990167	0.120758	0.158384	0.109888	0.206881	5.90287	2.26965	13.1693	0.0210352	0.0193374	0.0240744
	gladp.sim100.jn.v.now	0.0130007	0.0114057	0.0102655	0.0122032	0.00832779	-21.0095	-19.1609	-24.7069	0.00289205	0.00304307	0.0027327	gladp.sim100.jn.v.now	0.0845963	0.08252	0.121528	0.0835582	0.159498	-19.5172	-22.9005	-12.7505	0.0254304	0.0264274	0.0233087
	gladp.sim100.jn.r.now	0.0129558	0.0111173	0.0104205	0.0120366	0.00880436	-20.3044	-20.2576	-20.3981	0.00279135	0.00323931	0.00225613	gladp.sim100.jn.r.now	0.0843911	0.0814552	0.126992	0.0829232	0.171061	-17.8201	-23.5177	-6.42492	0.0230047	0.026923	0.0117452
	gladp.sim100.vbcs.v	0.0124458	0.0122654	0.0103613	0.0123556	0.00836704	-20.2433	-18.189	-24.352	0.00272537	0.00275693	0.00269345	gladp.sim100.vbcs.v	0.089565	0.0942078	0.130042	0.0918864	0.168197	-12.6427	-14.9681	-7.99204	0.0184928	0.0201556	0.01461
	gladp.sim100.vbcs.r	0.0147142	0.0145734	0.0124317	0.0146438	0.0102196	-4.56105	-3.04004	-7.60308	0.000691322	0.000498673	0.000840938	gladp.sim100.vbcs.r	0.0990978	0.121784	0.159636	0.110441	0.208832	6.62198	2.8147	14.2365	0.0220973	0.0198438	0.0260253
	gladp.sim100.jn.v	0.0131117	0.0114541	0.0103317	0.0122829	0.00838038	-20.498	-18.6314	-24.2313	0.00283244	0.00297699	0.00268011	gladp.sim100.jn.v	0.0850067	0.0829743	0.122334	0.0839905	0.160678	-19.0347	-22.4996	-12.1049	0.02479	0.0260189	0.0221285
	gladp.sim100.jn.r	0.01313	0.0115091	0.0106085	0.0123195	0.00889745	-18.7788	-18.39	-19.5565	0.0025789	0.00293644	0.00216304	gladp.sim100.jn.r	0.0842064	0.0831132	0.128227	0.0836598	0.172794	-17.0067	-22.7714	-5.4772	0.0223742	0.0264723	0.0100127
75% QTL overlap		Avg. SIM1 h2 SE	Avg. SIM2 h2 SE	Avg. covG SE	Avg. diag. covG SE	Avg. off diag. SE	Avg. covG SE difference (%) rel. REML	Avg. diag. covG SE difference (%) rel. REML	Avg. off diag. covG SE difference (%) rel. REML	RMSE(covG SE)	RMSE(diag. covG SE)	RMSE(off diag. covG SE)		Avg. SIM1 h2 CV	Avg. SIM2 h2 CV	Avg. covG CV	Avg. diag. covG CV	Avg. off diag. CV	Avg. covG CV difference (%) rel. REML	Avg. diag. covG CV difference (%) rel. REML	Avg. off diag. covG CV difference (%) rel. REML	RMSE(covG CV)	RMSE(diag. covG CV)	RMSE(off diag. covG CV)
	gladp.sim75.gcta	0.015072	0.015106	0.0129233	0.015089	0.0107575	0	0	0	0	0	0	gladp.sim75.gcta	0.0991964	0.106706	0.204226	0.102951	0.3055	0	0	0	0	0	0
	gladp.sim75.gsem	0.0104696	0.012386	0.00974922	0.0114278	0.00807065	-24.5064	-24.2712	-24.9768	0.00327946	0.00378025	0.00268689	gladp.sim75.gsem	0.0747663	0.0896332	0.144822	0.0821998	0.207445	-24.2413	-20.3138	-32.0965	0.0591693	0.0210748	0.0980547
	gladp.sim75.vbcs.v.now	0.0114427	0.0122216	0.0100517	0.0118321	0.00827122	-22.0956	-21.5873	-23.1123	0.00290927	0.00327811	0.00248631	gladp.sim75.vbcs.v.now	0.0867808	0.0888576	0.13872	0.0878192	0.189621	-22.3912	-14.6213	-37.931	0.0680703	0.0153737	0.115879
	gladp.sim75.vbcs.r.now	0.0152222	0.0143163	0.0122076	0.0147692	0.00964603	-4.85448	-2.11556	-10.3323	0.000882762	0.000568416	0.0011115	gladp.sim75.vbcs.r.now	0.111907	0.0967878	0.148323	0.104347	0.192299	-11.1785	1.75941	-37.0543	0.0660161	0.0114	0.113201
	gladp.sim75.jn.v.now	0.0109506	0.0122679	0.00990166	0.0116092	0.00819408	-23.3207	-23.0664	-23.8294	0.00308964	0.00353843	0.00256345	gladp.sim75.jn.v.now	0.0782011	0.0887788	0.147054	0.08349	0.210618	-23.0079	-18.9828	-31.0579	0.0570519	0.0195214	0.094882
	gladp.sim75.jn.r.now	0.0113179	0.012009	0.00974291	0.0116635	0.00782235	-24.2314	-22.7046	-27.2849	0.00319824	0.00344125	0.00293518	gladp.sim75.jn.r.now	0.0786226	0.0849207	0.141052	0.0817717	0.200331	-25.1938	-20.5782	-34.425	0.0631355	0.021188	0.105168
	gladp.sim75.vbcs.v	0.0114897	0.0123034	0.0101029	0.0118965	0.00830939	-21.693	-21.1607	-22.7575	0.0028581	0.00321621	0.00244815	gladp.sim75.vbcs.v	0.0872817	0.0894149	0.139463	0.0883483	0.190578	-21.9444	-14.1077	-37.6178	0.0674489	0.0148481	0.114922
	gladp.sim75.vbcs.r	0.0152651	0.0144103	0.0122512	0.0148377	0.00966474	-4.49406	-1.66187	-10.1584	0.000852886	0.000510513	0.0010928	gladp.sim75.vbcs.r	0.112446	0.0980369	0.149709	0.105241	0.194176	-10.4024	2.61636	-36.4399	0.0649197	0.0111958	0.111324
	gladp.sim75.jn.v	0.0110005	0.0123424	0.00995489	0.0116714	0.00823832	-22.9088	-22.6542	-23.4181	0.00303757	0.00347955	0.00251921	gladp.sim75.jn.v	0.0785573	0.0892548	0.148351	0.0839061	0.212795	-22.5019	-18.5802	-30.3451	0.0557513	0.0191116	0.0927044
	gladp.sim75.jn.r	0.0111758	0.0122011	0.00990507	0.0116885	0.00812166	-23.1943	-22.5402	-24.5026	0.00306244	0.00343645	0.00263587	gladp.sim75.jn.r	0.0764366	0.0852482	0.140498	0.0808424	0.200154	-25.8454	-21.5266	-34.4832	0.0634461	0.0221182	0.105346
50% QTL overlap		Avg. SIM1 h2 SE	Avg. SIM2 h2 SE	Avg. covG SE	Avg. diag. covG SE	Avg. off diag. SE	Avg. covG SE difference (%) rel. REML	Avg. diag. covG SE difference (%) rel. REML	Avg. off diag. covG SE difference (%) rel. REML	RMSE(covG SE)	RMSE(diag. covG SE)	RMSE(off diag. covG SE)		Avg. SIM1 h2 CV	Avg. SIM2 h2 CV	Avg. covG CV	Avg. diag. covG CV	Avg. off diag. CV	Avg. covG CV difference (%) rel. REML	Avg. diag. covG CV difference (%) rel. REML	Avg. off diag. covG CV difference (%) rel. REML	RMSE(covG CV)	RMSE(diag. covG CV)	RMSE(off diag. covG CV)
	gladp.sim50.gcta	0.015026	0.01509	0.0129229	0.015058	0.0107877	0	0	0	0	0	0	gladp.sim50.gcta	0.101279	0.099112	0.235272	0.100195	0.370349	0	0	0	0	0	0
	gladp.sim50.gsem	0.0167492	0.0101247	0.0113557	0.0134369	0.00927452	-11.8213	-10.7184	-14.0271	0.00283742	0.00371646	0.0015132	gladp.sim50.gsem	0.119721	0.0688509	0.233436	0.0942859	0.372587	-3.90618	-6.16142	0.604296	0.0205009	0.0250584	0.002238
	gladp.sim50.vbcs.v.now	0.0123289	0.0115305	0.0102211	0.0119297	0.00851251	-20.8763	-20.769	-21.0908	0.00275216	0.00315788	0.00227521	gladp.sim50.vbcs.v.now	0.0979955	0.0778862	0.245633	0.0879408	0.403325	-5.25126	-12.3288	8.90391	0.0227208	0.0151874	0.0329755
	gladp.sim50.vbcs.r.now	0.0150936	0.0139058	0.0128142	0.0144997	0.0111286	-1.41254	-3.69895	3.16028	0.000640179	0.000838707	0.000340922	gladp.sim50.vbcs.r.now	0.13202	0.0921602	0.278492	0.11209	0.444894	14.4892	11.6696	20.1283	0.0467273	0.0222863	0.0745451
	gladp.sim50.jn.v.now	0.0154153	0.0108291	0.0110986	0.0131222	0.00907498	-13.841	-12.8231	-15.8768	0.00245836	0.00302549	0.00171274	gladp.sim50.jn.v.now	0.110186	0.0736411	0.228242	0.0919136	0.364571	-6.15478	-8.45205	-1.56024	0.0159321	0.0190802	0.00577833
	gladp.sim50.jn.r.now	0.0171524	0.011136	0.0118477	0.0141442	0.00955115	-7.83804	-6.0257	-11.4627	0.00240903	0.00317454	0.00123657	gladp.sim50.jn.r.now	0.123977	0.0748288	0.231797	0.0994029	0.364191	-1.25062	-1.04452	-1.66281	0.0195176	0.0235041	0.00615822
	gladp.sim50.vbcs.v	0.0123961	0.0116036	0.0102817	0.0119998	0.00856363	-20.4077	-20.3032	-20.6169	0.00269093	0.00308798	0.00222409	gladp.sim50.vbcs.v	0.0986464	0.0780581	0.246205	0.0883522	0.404059	-4.91314	-11.9208	9.10214	0.0229967	0.0150033	0.0337097
	gladp.sim50.vbcs.r	0.0151967	0.0139832	0.0128857	0.0145899	0.0111816	-0.84934	-3.09942	3.65082	0.000625362	0.000791862	0.00039384	gladp.sim50.vbcs.r	0.133267	0.0926545	0.277412	0.112961	0.441863	14.7929	12.5345	19.3099	0.0453842	0.0230753	0.0715139
	gladp.sim50.jn.v	0.0155762	0.0108914	0.0111891	0.0132338	0.00914431	-13.1321	-12.0811	-15.2341	0.00241521	0.00299427	0.00164341	gladp.sim50.jn.v	0.111097	0.073868	0.227703	0.0924826	0.362923	-5.92688	-7.88773	-2.00518	0.0162154	0.0191529	0.00742616
	gladp.sim50.jn.r	0.0170606	0.0113461	0.011944	0.0142033	0.00968469	-7.16499	-5.63507	-10.2248	0.00226881	0.00301303	0.00110303	gladp.sim50.jn.r	0.121653	0.0753875	0.234228	0.0985204	0.369936	-1.31033	-1.90977	-0.111443	0.0180569	0.0221131	0.000412728
25% QTL overlap		Avg. SIM1 h2 SE	Avg. SIM2 h2 SE	Avg. covG SE	Avg. diag. covG SE	Avg. off diag. SE	Avg. covG SE difference (%) rel. REML	Avg. diag. covG SE difference (%) rel. REML	Avg. off diag. covG SE difference (%) rel. REML	RMSE(covG SE)	RMSE(diag. covG SE)	RMSE(off diag. covG SE)		Avg. SIM1 h2 CV	Avg. SIM2 h2 CV	Avg. covG CV	Avg. diag. covG CV	Avg. off diag. CV	Avg. covG CV difference (%) rel. REML	Avg. diag. covG CV difference (%) rel. REML	Avg. off diag. covG CV difference (%) rel. REML	RMSE(covG CV)	RMSE(diag. covG CV)	RMSE(off diag. covG CV)
	gladp.sim25.gcta	0.015038	0.014972	0.0129055	0.015005	0.010806	0	0	0	0	0	0	gladp.sim25.gcta	0.10291	0.104432	0.23614	0.103671	0.368609	0	0	0	0	0	0
	gladp.sim25.gsem	0.0167492	0.0101247	0.0113557	0.0134369	0.00927452	-11.7232	-10.4985	-14.1727	0.00278909	0.0036349	0.00153151	gladp.sim25.gsem	0.119721	0.0688509	0.233436	0.0942859	0.372587	-5.55201	-8.86768	1.07933	0.0228361	0.0278265	0.00397849
	gladp.sim25.vbcs.v.now	0.0123289	0.0115305	0.0102211	0.0119297	0.00851251	-20.7419	-20.5006	-21.2245	0.00272505	0.00309703	0.00229353	gladp.sim25.vbcs.v.now	0.0979955	0.0778862	0.245633	0.0879408	0.403325	-6.92549	-15.0973	9.41813	0.0253905	0.0190897	0.034716
	gladp.sim25.vbcs.r.now	0.0150936	0.0139058	0.0128142	0.0144997	0.0111286	-1.25543	-3.37588	2.98547	0.000580516	0.00075493	0.000322611	gladp.sim25.vbcs.r.now	0.13202	0.0921602	0.278492	0.11209	0.444894	12.4105	8.26804	20.6955	0.0476707	0.0223383	0.0762856
	gladp.sim25.jn.v.now	0.0154153	0.0108291	0.0110986	0.0131222	0.00907498	-13.7273	-12.5812	-16.0193	0.00241347	0.00294162	0.00173105	gladp.sim25.jn.v.now	0.110186	0.0736411	0.228242	0.0919136	0.364571	-7.83634	-11.2068	-1.09543	0.0184149	0.0223721	0.00403784
	gladp.sim25.jn.r.now	0.0171524	0.011136	0.0118477	0.0141442	0.00955115	-7.72454	-5.78043	-11.6127	0.00236298	0.0030972	0.00125488	gladp.sim25.jn.r.now	0.123977	0.0748288	0.231797	0.0994029	0.364191	-3.02464	-3.93771	-1.19849	0.021132	0.0256922	0.00441773
	gladp.sim25.vbcs.v	0.0123961	0.0116036	0.0102817	0.0119998	0.00856363	-20.2725	-20.0331	-20.7514	0.00266376	0.00302702	0.0022424	gladp.sim25.vbcs.v	0.0986464	0.0780581	0.246205	0.0883522	0.404059	-6.5934	-14.6987	9.61729	0.0256286	0.0188913	0.0354502
	gladp.sim25.vbcs.r	0.0151967	0.0139832	0.0128857	0.0145899	0.0111816	-0.691344	-2.77461	3.47518	0.000566769	0.000708118	0.000375529	gladp.sim25.vbcs.r	0.133267	0.0926545	0.277412	0.112961	0.441863	12.6981	9.11049	19.8732	0.0462834	0.0230245	0.0732544
	gladp.sim25.jn.v	0.0155762	0.0108914	0.0111891	0.0132338	0.00914431	-13.0179	-11.838	-15.3777	0.00236981	0.00291044	0.00166172	gladp.sim25.jn.v	0.111097	0.073868	0.227703	0.0924826	0.362923	-7.61778	-10.6554	-1.54247	0.0185609	0.0223741	0.00568568
	gladp.sim25.jn.r	0.0170606	0.0113461	0.011944	0.0142033	0.00968469	-7.04837	-5.38407	-10.377	0.00222223	0.00293584	0.00112134	gladp.sim25.jn.r	0.121653	0.0753875	0.234228	0.0985204	0.369936	-3.07936	-4.79914	0.360209	0.0199722	0.0244428	0.00132776

### Sheet: S9A
	Comparisons of genetic covariance (covG) and h2 (=diagonal covG) across method combinations, with different implementations of LDSR as reference. Summary LDSR results across method setups performed on a selection of ten external trait GWAS summary statistics (S4), or the four selected trait GWASs from S7A and S7B made in the GLAD+ sample. All summary statistics had a MAF>0.01 filter applied before analysis.
	Target method					Comparison reference					Shared settings				LDSR regression intercepts		covG											covG variance
	Implementation	Block definition	(Re)sampling method	INFO filtering (0) or weighting (1)	Alt. corr. correction weighting	Implementation	Block definition	(Re)sampling method	INFO filtering (0) or weighting (1)	Alt. corr. correction weighting	Traits	Reference and LD score panel	Method code		Average difference in intercept	Average difference in intercept, only considering diagonal covG elements (h²)	Average absolute covG	Average absolute covG, only considering diagonal covG elements (h²)	Averge difference in covG	Average difference in covG, only considering diagonal covG elements (h²)	Average relative difference in covG (%)	Average relative difference in covG (%), only considering diagonal covG elements (h²)	Maximum relative difference in covG (%), only considering statistically significant (q<0.05) differences	Minimum relative difference in covG (%), only considering statistically significant (q<0.05) differences	Number of statistically significant (q<0.05) differences in covG	Wilcoxon signed-rank test p-value for test of differences in covG compared to the reference	Method code	Average absolute covG CV	Average absolute covG CV, only considering diagonal covG elements (h²)	Average relative difference in covG CV	Average relative difference in covG CV, only considering diagonal covG elements (h²)	Average relative difference in covG CV (%)	Average relative difference in covG CV (%), only considering diagonal covG elements (h²)	Maximum relative difference in covG CV (%), only considering statistically significant (q<0.05) differences	Minimum relative difference in covG CV (%), only considering statistically significant (q<0.05) differences	Number of negative differences in covG CV	Number of statistically significant (q<0.05) differences in covG variance	Wilcoxon signed-rank test p-value for test of differences in covG variance compared to the reference	Method code
Panel comparisons	ldsc++	200 blocks	jn	0	0						Selected	HM3	original.hm3	Panel comparisons			0.0837026	0.179575									original.hm3	0.155871	0.0652129										original.hm3
	ldsc++	200 blocks	jn	0	0						Selected	1kG3	original.1kg				0.0628884	0.136834									original.1kg	0.143379	0.0565003										original.1kg
	ldsc++	200 blocks	jn	0	0						Selected	1kG3 (restricted to HM3 variants)	original.1kg.hm3res				0.0743139	0.160724									original.1kg.hm3res	0.168731	0.0697696										original.1kg.hm3res
Implementation comparisons	ldsc++	200 blocks	jn	0	0	original (python version) ldsc	200 blocks	jn	0	0	Selected	1kG3	original.1kg.ldsc	Implementation comparisons	0	0	0.0628884	0.136834	0.000733499	0.00403425	0.522833	2.87558	23.4209	-10.2651	4	0.845703	original.1kg.ldsc	0.143379	0.0565003	-0.000190985	-0.00105042	-0.504237	-2.77331	10.3982	-13.746	5	3	0.845703	original.1kg.ldsc
	ldsc++	200 blocks	jn	0	0	genomic sem ldsc	200 blocks	jn	0	0	Selected	1kG3	original.1kg.gsem		-0.00494608	-0.0132403	0.0628884	0.136834	0.00229086	0.00516835	3.97039	3.44934	23.6935	-4.62701	9	0.00156205	original.1kg.gsem	0.143379	0.0565003	-0.00512182	-0.0031277	-2.72265	-4.53896	8.40041	-22.2066	37	28	0.817773	original.1kg.gsem
	ldsc++	200 blocks	jn	0	0	genomic sem ldsc	200 blocks	jn	0	0	Simulated	GLAD+	original.gladp.sim.gsem		0.00684696	0.0113688	0.080508	0.143003	-0.0115548	-0.0193086	26.4715	-9.19572	-31.4732	-31.4732	2	0.0121815	original.gladp.sim.gsem	0.19294	0.088951	-0.275044	-0.0693064	-45.8833	-43.0756	-3.45014	-87.144	36	36	1.73345e-07	original.gladp.sim.gsem
Full comparisons (no weighting extensions)	ldsc++	number of variants	vbcs	0	0	ldsc++	200 blocks	jn	0	0	Selected	1kG3	1kg.vbcs.v.now	Full comparisons (no weighting extensions)	-0.00028005	-0.00130741	0.0658473	0.143383	0.0027072	0.00654923	1.73756	4.35722	11.1552	4.64321	6	7.19921e-07	1kg.vbcs.v.now	0.133975	0.0554354	-0.00940418	-0.00106493	-4.24058	-3.00125	13.3542	-14.8267	42	30	0.51612	1kg.vbcs.v.now
	ldsc++	recomb. distance	vbcs	0	0	ldsc++	200 blocks	jn	0	0	Selected	1kG3	1kg.vbcs.r.now		-0.00291527	-0.0093477	0.0671358	0.148502	0.00379015	0.011668	-0.773633	7.5565	23.5057	-90.9348	23	0.000183274	1kg.vbcs.r.now	0.15143	0.0626153	0.00805096	0.00611497	8.0636	6.6895	36.2087	-20.3482	12	47	4.20538e-10	1kg.vbcs.r.now
	ldsc++	number of variants	jn	0	0	ldsc++	200 blocks	jn	0	0	Selected	1kG3	1kg.jn.v.now		6.09736e-17	2.55351e-16	0.0628884	0.136834	7.74357e-17	3.73312e-16	3.91597e-14	2.1744e-13	-Inf	Inf	0	0.657977	1kg.jn.v.now	0.139369	0.056254	-0.00400974	-0.000246333	-1.97452	-1.30354	12.2517	-8.74559	38	19	0.00533847	1kg.jn.v.now
	ldsc++	recomb. distance	jn	0	0	ldsc++	200 blocks	jn	0	0	Selected	1kG3	1kg.jn.r.now		0.000299104	0.000116381	0.0626965	0.136333	-0.000154823	-0.000501353	-0.450787	-0.335133	-Inf	Inf	0	0.00562096	1kg.jn.r.now	0.143105	0.0584321	-0.000273921	0.00193176	0.468499	2.0884	12.176	-8.28213	27	10	0.830818	1kg.jn.r.now
	ldsc++	number of variants	vbcs	0	0	ldsc++	200 blocks	jn	0	0	Four traits	GLAD+	gladp.vbcs.v.now		-0.00230771	-0.00592708	0.0789998	0.145664	0.00856264	0.0195696	-26.3807	16.807	33.6306	-489.314	6	0.322266	gladp.vbcs.v.now	0.529613	0.163799	-0.221128	-0.0375113	-21.2482	-14.797	3.92694	-61.0226	8	8	0.845703	gladp.vbcs.v.now
	ldsc++	recomb. distance	vbcs	0	0	ldsc++	200 blocks	jn	0	0	Four traits	GLAD+	gladp.vbcs.r.now		-0.00306753	-0.0063323	0.0894315	0.158648	0.017909	0.0325533	125.54	31.9956	1775.28	-663.179	9	0.0644531	gladp.vbcs.r.now	0.384023	0.169785	-0.366719	-0.0315253	-27.582	-10.4442	2.07169	-68.1582	8	9	0.00195312	gladp.vbcs.r.now
	ldsc++	number of variants	jn	0	0	ldsc++	200 blocks	jn	0	0	Four traits	GLAD+	gladp.jn.v.now		2.34795e-16	4.16334e-16	0.0653169	0.126094	-6.42151e-16	-9.85323e-16	-3.12816e-13	-3.61198e-13	-Inf	Inf	0	0.155132	gladp.jn.v.now	0.735988	0.198372	-0.0147534	-0.00293779	-0.942837	-0.549941	8.04988	-5.417	6	2	0.275391	gladp.jn.v.now
	ldsc++	recomb. distance	jn	0	0	ldsc++	200 blocks	jn	0	0	Four traits	GLAD+	gladp.jn.r.now		-0.00192117	-0.00489798	0.0666175	0.128529	0.00119831	0.00243421	-4.88218	1.66353	-Inf	Inf	0	0.130859	gladp.jn.r.now	0.71426	0.198717	-0.0364813	-0.00259285	-4.51002	-1.85886	-6.81225	-11.1407	9	2	0.0839844	gladp.jn.r.now
	ldsc++	number of variants	vbcs	0	0	ldsc++	200 blocks	jn	0	0	Simulated	GLAD+	gladp.sim.vbcs.v.now		0.0017393	0.00344474	0.0759444	0.135731	-0.00456366	-0.00727118	-5.24458	-5.09244	-5.83727	-20.4956	12	0.00012165	gladp.sim.vbcs.v.now	0.192042	0.0887927	-0.000897916	-0.000158289	1.00676	2.54937	16.0693	-18.1467	19	26	0.0127339	gladp.sim.vbcs.v.now
	ldsc++	recomb. distance	vbcs	0	0	ldsc++	200 blocks	jn	0	0	Simulated	GLAD+	gladp.sim.vbcs.r.now		0.000919878	0.00190584	0.0772097	0.135334	-0.00329834	-0.00766817	0.145637	-5.47852	46.5937	-28.8143	16	0.137479	gladp.sim.vbcs.r.now	0.22125	0.109604	0.0283107	0.0206528	20.8374	25.5916	70.3488	-22.7745	4	36	9.39745e-05	gladp.sim.vbcs.r.now
	ldsc++	number of variants	jn	0	0	ldsc++	200 blocks	jn	0	0	Simulated	GLAD+	gladp.sim.jn.v.now		5.99443e-17	3.747e-16	0.080508	0.143003	-1.42344e-16	-7.07767e-16	-7.09044e-14	-4.98327e-13	-Inf	Inf	0	0.876281	gladp.sim.jn.v.now	0.187283	0.0877188	-0.00565665	-0.00123214	-2.17899	-0.230003	6.95741	-10.9428	24	16	0.00581006	gladp.sim.jn.v.now
	ldsc++	recomb. distance	jn	0	0	ldsc++	200 blocks	jn	0	0	Simulated	GLAD+	gladp.sim.jn.r.now		-3.31496e-05	-9.10504e-05	0.0814302	0.143714	0.000922213	0.000711784	2.12985	0.496054	-Inf	Inf	0	0.001382	gladp.sim.jn.r.now	0.189013	0.0908751	-0.00392623	0.00192417	0.197077	2.42517	8.68243	-16.1719	16	14	0.00337657	gladp.sim.jn.r.now
Full comparisons (weighting extensions)	ldsc++	number of variants	vbcs	1	1	ldsc++	200 blocks	jn	0	0	Selected	1kG3	1kg.vbcs.v	Full comparisons (weighting extensions)	-4.39018e-05	-0.000850846	0.0657539	0.143839	0.00255878	0.00700509	1.35139	4.27846	12.0602	4.4554	4	2.0702e-06	1kg.vbcs.v	0.133628	0.0558178	-0.00975089	-0.000682505	-4.15323	-2.68951	13.8857	-17.4924	40	28	0.612223	1kg.vbcs.v
	ldsc++	recomb. distance	vbcs	1	1	ldsc++	200 blocks	jn	0	0	Selected	1kG3	1kg.vbcs.r		-0.00264035	-0.00866304	0.0670773	0.14878	0.00369742	0.0119455	-0.866039	7.30955	20.7861	-72.1929	22	0.000468684	1kg.vbcs.r	0.151141	0.0633259	0.00776192	0.00682556	8.30211	7.22748	36.4783	-24.7715	13	48	2.19911e-10	1kg.vbcs.r
	ldsc++	number of variants	jn	1	1	ldsc++	200 blocks	jn	0	0	Selected	1kG3	1kg.jn.v		0.000547078	0.0017446	0.0627959	0.136808	-0.000109397	-2.58628e-05	-0.195014	-0.348968	-Inf	Inf	0	0.010228	1kg.jn.v	0.140069	0.0570238	-0.00331027	0.000523529	-1.55612	-0.290433	13.1521	-10.085	35	21	0.0343803	1kg.jn.v
	ldsc++	recomb. distance	jn	1	1	ldsc++	200 blocks	jn	0	0	Selected	1kG3	1kg.jn.r		0.000844124	0.00185936	0.0626216	0.136395	-0.000248576	-0.000439724	-0.608469	-0.645525	-Inf	Inf	0	0.000841255	1kg.jn.r	0.143354	0.0592762	-2.4681e-05	0.00277594	0.961927	3.10017	13.3371	-9.29819	24	14	0.270558	1kg.jn.r
	ldsc++	recomb. distance	vbcs	1	1	ldsc++	recomb. distance	jn	1	1	Selected	1kG3	1kg.vbcs.r_jn		-0.00348448	-0.0105224	0.0670773	0.14878	0.00394599	0.0123853	-0.491295	8.00091	20.7717	-75.157	23	0.000165779	1kg.vbcs.r_jn	0.151141	0.0633259	0.0077866	0.00404962	7.2444	3.84588	37.2799	-24.3293	13	53	4.93769e-10	1kg.vbcs.r_jn
	ldsc++	number of variants	vbcs	1	1	ldsc++	recomb. distance	vbcs	1	1	Selected	1kG3	1kg.vbcs.v_r		0.00259645	0.00781219	0.0657539	0.143839	-0.00113863	-0.00494046	6.24323	-2.69385	19.1803	-21.958	8	0.2493	1kg.vbcs.v_r	0.133628	0.0558178	-0.0175128	-0.00750806	-10.8066	-8.93351	13.1634	-31.2701	52	54	1.34357e-10	1kg.vbcs.v_r
	ldsc++	number of variants	jn	1	1	ldsc++	recomb. distance	jn	1	1	Selected	1kG3	1kg.jn.v_r		-0.000297046	-0.000114762	0.0627959	0.136808	0.000139179	0.000413861	0.465994	0.303402	-Inf	Inf	0	0.00761754	1kg.jn.v_r	0.140069	0.0570238	-0.00328559	-0.00225241	-2.44389	-3.29624	4.73761	-10.4577	42	30	0.000281123	1kg.jn.v_r
	ldsc++	number of variants	vbcs	1	1	ldsc++	200 blocks	jn	0	0	Selected	GLAD+	gladp.vbcs.v		-0.00285653	-0.00685265	0.0779965	0.146653	0.00874915	0.0205587	-2.41078	17.3585	26.2687	-402.066	7	0.130859	gladp.vbcs.v	0.600701	0.164163	-0.15004	-0.0371472	-15.6155	-15.0478	28.9255	-51.8519	9	9	0.845703	gladp.vbcs.v
	ldsc++	recomb. distance	vbcs	1	1	ldsc++	200 blocks	jn	0	0	Selected	GLAD+	gladp.vbcs.r		-0.00282167	-0.00584983	0.0886212	0.157656	0.0174997	0.0315615	132.651	31.3952	1797.81	-611.264	9	0.0488281	gladp.vbcs.r	0.398412	0.171097	-0.35233	-0.0302125	-26.1011	-9.70931	6.53942	-68.2379	8	10	0.00195312	gladp.vbcs.r
	ldsc++	number of variants	jn	1	1	ldsc++	200 blocks	jn	0	0	Selected	GLAD+	gladp.jn.v		0.000167252	0.000121861	0.0647514	0.125356	-0.000519945	-0.000738067	-4.42637	-0.78785	-Inf	Inf	0	0.0273438	gladp.jn.v	0.768509	0.200325	0.0177673	-0.000984932	1.21343	-0.685929	6.37154	-8.47427	4	3	0.625	gladp.jn.v
	ldsc++	recomb. distance	jn	1	1	ldsc++	200 blocks	jn	0	0	Selected	GLAD+	gladp.jn.r		-0.00179023	-0.00482776	0.066144	0.127985	0.000782441	0.0018903	-9.40777	0.970317	-Inf	Inf	0	0.625	gladp.jn.r	0.735901	0.202709	-0.0148411	0.00139943	-2.07635	-0.297076	0.875878	-10.2673	8	2	0.160156	gladp.jn.r
	ldsc++	recomb. distance	vbcs	1	1	ldsc++	recomb. distance	jn	1	1	Selected	GLAD+	gladp.vbcs.r_jn		-0.00103144	-0.00102208	0.0886212	0.157656	0.0167173	0.0296712	506.777	30.2339	5711.05	-794.919	9	0.0488281	gladp.vbcs.r_jn	0.398412	0.171097	-0.337489	-0.0316119	-24.1587	-9.20439	16.5775	-68.1009	8	10	0.00195312	gladp.vbcs.r_jn
	ldsc++	number of variants	vbcs	1	1	ldsc++	recomb. distance	vbcs	1	1	Selected	GLAD+	gladp.vbcs.v_r		-3.48587e-05	-0.00100281	0.0779965	0.146653	-0.00875058	-0.0110028	-14.094	-9.33694	-66.8177	-72.0237	2	0.0488281	gladp.vbcs.v_r	0.600701	0.164163	0.20229	-0.00693467	28.9741	-5.20356	161.743	-18.548	5	10	0.00195312	gladp.vbcs.v_r
	ldsc++	number of variants	jn	1	1	ldsc++	recomb. distance	jn	1	1	Selected	GLAD+	gladp.jn.v_r		0.00195748	0.00494962	0.0647514	0.125356	-0.00130239	-0.00262837	8.95386	-1.72361	-Inf	Inf	0	0.130859	gladp.jn.v_r	0.768509	0.200325	0.0326084	-0.00238436	3.54172	-0.285467	15.2855	-7.78182	3	6	0.769531	gladp.jn.v_r
	ldsc++	number of variants	vbcs	0	1	ldsc++	200 blocks	jn	0	0	Simulated	GLAD+	gladp.sim.vbcs.v		0.00164009	0.00328587	0.0760183	0.135878	-0.00448972	-0.00712475	-5.1965	-4.99737	-5.99315	-19.2562	12	0.00012165	gladp.sim.vbcs.v	0.193067	0.0892348	0.000127687	0.000283819	1.4984	3.03221	16.7393	-17.603	15	27	0.0187899	gladp.sim.vbcs.v
	ldsc++	recomb. distance	vbcs	0	1	ldsc++	200 blocks	jn	0	0	Simulated	GLAD+	gladp.sim.vbcs.r		0.000946155	0.00197286	0.0771177	0.135099	-0.0033903	-0.00790365	0.0392081	-5.65145	44.4378	-27.7619	14	0.117858	gladp.sim.vbcs.r	0.221855	0.110401	0.0289156	0.02145	21.2773	26.4602	68.5189	-21.2761	4	36	6.33569e-05	gladp.sim.vbcs.r
	ldsc++	number of variants	jn	0	1	ldsc++	200 blocks	jn	0	0	Simulated	GLAD+	gladp.sim.jn.v		-8.33429e-05	-0.000152532	0.0806359	0.143237	0.000127907	0.000234462	0.151814	0.159588	-Inf	Inf	0	0.00320961	gladp.sim.jn.v	0.188468	0.0882155	-0.0044715	-0.000735503	-1.59412	0.295801	7.28691	-10.3728	24	16	0.0251133	gladp.sim.jn.v
	ldsc++	recomb. distance	jn	0	1	ldsc++	200 blocks	jn	0	0	Simulated	GLAD+	gladp.sim.jn.r		-0.000207155	-0.000368525	0.0823631	0.145653	0.00185506	0.0026501	2.87643	1.85153	-Inf	Inf	0	2.51136e-06	gladp.sim.jn.r	0.191773	0.0903858	-0.00116665	0.0014348	0.705774	2.04303	9.82666	-0.711439	19	13	1.11865e-05	gladp.sim.jn.r
	ldsc++	recomb. distance	vbcs	0	1	ldsc++	recomb. distance	jn	0	1	Simulated	GLAD+	gladp.sim.vbcs.r_jn		0.00115331	0.00234138	0.0771177	0.135099	-0.00524535	-0.0105537	-2.86439	-7.45405	43.892	-30.9913	14	0.00433613	gladp.sim.vbcs.r_jn	0.221855	0.110401	0.0300822	0.0200152	20.4325	23.9032	73.3966	-13.4697	6	36	9.39745e-05	gladp.sim.vbcs.r_jn
	ldsc++	number of variants	vbcs	0	1	ldsc++	recomb. distance	vbcs	0	1	Simulated	GLAD+	gladp.sim.vbcs.v_r		0.000693939	0.00131301	0.0760183	0.135878	-0.00109942	0.000778896	-3.72624	1.29524	-Inf	Inf	0	0.0582404	gladp.sim.vbcs.v_r	0.193067	0.0892348	-0.0287879	-0.0211661	-15.0649	-18.3626	7.07246	-27.6433	33	36	1.73345e-07	gladp.sim.vbcs.v_r
	ldsc++	number of variants	jn	0	1	ldsc++	recomb. distance	jn	0	1	Simulated	GLAD+	gladp.sim.jn.v_r		0.000123812	0.000215993	0.0806359	0.143237	-0.00172715	-0.00241564	-2.55252	-1.63952	-Inf	Inf	0	3.41169e-06	gladp.sim.jn.v_r	0.188468	0.0882155	-0.00330486	-0.00217031	-2.13266	-1.64099	8.37805	-10.1177	27	27	1.9908e-06	gladp.sim.jn.v_r
Weighting extension comparisons	ldsc++	number of variants	vbcs	1	1	ldsc++	number of variants	vbcs	0	0	Selected	1kG3	1kg.vbcs.v.winfo.altcw	Weighting extension comparisons	0.000236148	0.000456565	0.0657539	0.143839	-0.000148419	0.000455857	-0.268042	-0.0708963	4.31363	4.31363	1	0.0171397	1kg.vbcs.v.winfo.altcw	0.133628	0.0558178	-0.000346712	0.000382428	0.0539864	0.287737	-4.3053	-4.40252	18	2	0.00671899	1kg.vbcs.v.winfo.altcw
	ldsc++	recomb. distance	vbcs	1	1	ldsc++	recomb. distance	vbcs	0	0	Selected	1kG3	1kg.vbcs.r.winfo.altcw		0.000274915	0.000684668	0.0670773	0.14878	-9.27369e-05	0.000277516	3.28479	-0.242009	-Inf	Inf	0	0.0255567	1kg.vbcs.r.winfo.altcw	0.151141	0.0633259	-0.000289034	0.000710588	0.166082	0.418021	0.0870499	-4.34669	20	3	0.00389664	1kg.vbcs.r.winfo.altcw
	ldsc++	number of variants	jn	1	1	ldsc++	number of variants	jn	0	0	Selected	1kG3	1kg.jn.v.winfo.altcw		0.000547078	0.0017446	0.0627959	0.136808	-0.000109397	-2.58628e-05	-0.195014	-0.348968	-Inf	Inf	0	0.010228	1kg.jn.v.winfo.altcw	0.140069	0.0570238	0.00069947	0.000769862	0.418437	1.02116	-6.47827	-6.47827	13	1	4.74621e-05	1kg.jn.v.winfo.altcw
	ldsc++	recomb. distance	jn	1	1	ldsc++	recomb. distance	jn	0	0	Selected	1kG3	1kg.jn.r.winfo.altcw		0.000545019	0.00174298	0.0626216	0.136395	-9.37527e-05	6.16293e-05	-0.165499	-0.312656	-Inf	Inf	0	0.0090564	1kg.jn.r.winfo.altcw	0.143354	0.0592762	0.00024924	0.000844178	0.483589	0.969148	-5.31842	-5.31842	12	1	3.82081e-05	1kg.jn.r.winfo.altcw
	ldsc++	number of variants	vbcs	1	0	ldsc++	number of variants	vbcs	0	0	Selected	1kG3	1kg.vbcs.v.winfo		-8.77612e-05	-0.000712523	0.0659814	0.144652	9.74485e-05	0.00126853	0.00483772	0.449873	4.95408	4.95408	1	0.59805	1kg.vbcs.v.winfo	0.133306	0.0552976	-0.000669443	-0.000137738	-0.353017	-0.406421	-5.08536	-5.66915	22	2	0.305565	1kg.vbcs.v.winfo
	ldsc++	recomb. distance	vbcs	1	0	ldsc++	recomb. distance	vbcs	0	0	Selected	1kG3	1kg.vbcs.r.winfo		-1.95939e-05	-0.000507476	0.0673246	0.149758	0.000173215	0.00125565	4.1383	0.40224	4.88034	4.88034	1	0.202928	1kg.vbcs.r.winfo	0.150559	0.0624278	-0.000871233	-0.000187447	-0.376019	-0.474134	-0.551952	-6.53888	19	4	0.349765	1kg.vbcs.r.winfo
	ldsc++	number of variants	jn	1	0	ldsc++	number of variants	jn	0	0	Selected	1kG3	1kg.jn.v.winfo		-1.63135e-05	-0.000423259	0.0631227	0.1379	0.000220932	0.00106555	0.216134	0.414637	4.33598	4.33598	1	0.604975	1kg.jn.v.winfo	0.138971	0.0562012	-0.000398202	-5.28205e-05	-0.388365	-0.204571	-7.29072	-7.29072	22	1	0.120715	1kg.jn.v.winfo
	ldsc++	recomb. distance	jn	1	0	ldsc++	recomb. distance	jn	0	0	Selected	1kG3	1kg.jn.r.winfo		-2.13371e-05	-0.000424989	0.0629472	0.137476	0.000236035	0.00114315	0.252656	0.447871	4.66628	4.66628	1	0.591161	1kg.jn.r.winfo	0.142123	0.0583185	-0.000982085	-0.000113549	-0.412577	-0.364324	-7.18867	-7.18867	22	1	0.202928	1kg.jn.r.winfo
	ldsc++	number of variants	vbcs	0	1	ldsc++	number of variants	vbcs	0	0	Selected	1kG3	1kg.vbcs.v.altcw		0.000302458	0.00111727	0.0656341	0.142612	-0.00022091	-0.0007715	-0.216529	-0.50543	-Inf	Inf	0	0.0036941	1kg.vbcs.v.altcw	0.134252	0.0559452	0.000276787	0.000509875	0.367967	0.66684	-Inf	Inf	14	0	2.74727e-05	1kg.vbcs.v.altcw
	ldsc++	recomb. distance	vbcs	0	1	ldsc++	recomb. distance	vbcs	0	0	Selected	1kG3	1kg.vbcs.r.altcw		0.000274706	0.00113712	0.0669049	0.14757	-0.000240919	-0.000932103	-0.837825	-0.629163	-Inf	Inf	0	0.00350117	1kg.vbcs.r.altcw	0.151961	0.0634912	0.000531351	0.000875878	0.494188	0.853542	-Inf	Inf	14	0	5.70645e-06	1kg.vbcs.r.altcw
	ldsc++	number of variants	jn	0	1	ldsc++	number of variants	jn	0	0	Selected	1kG3	1kg.jn.v.altcw		0.000547288	0.00210729	0.062567	0.1358	-0.000317331	-0.00103451	-0.384631	-0.742361	-Inf	Inf	0	9.28353e-05	1kg.jn.v.altcw	0.140471	0.0570696	0.00110181	0.000815595	0.801622	1.19676	-Inf	Inf	9	0	9.66321e-08	1kg.jn.v.altcw
	ldsc++	recomb. distance	jn	0	1	ldsc++	recomb. distance	jn	0	0	Selected	1kG3	1kg.jn.r.altcw		0.000551842	0.00211139	0.0623756	0.135305	-0.000317836	-0.0010282	-0.397433	-0.740708	-Inf	Inf	0	7.79928e-05	1kg.jn.r.altcw	0.144372	0.0593965	0.00126659	0.000964448	0.907	1.33785	-Inf	Inf	8	0	2.4622e-08	1kg.jn.r.altcw

### Sheet: S9B
LDSR and comparisons between method setups of BIPO, BMI, and MDD across INFO-bins. Genotyped variants are included in all regressions and were not target of filtering.
Target method					Comparison reference									LDSR regression intercepts		covG											covG variance
Implementation	Block definition	(Re)sampling method	INFO weighting	Alt. corr. correction weighting	Implementation	Block definition	(Re)sampling method	INFO weighting	Alt. corr. correction weighting	Reference and LD score panel	INFO filter			Average difference in intercept	Average difference in intercept, only considering diagonal covG elements (h²)	Average absolute covG	Average absolute covG, only considering diagonal covG elements (h²)	Averge difference in covG	Average difference in covG, only considering diagonal covG elements (h²)	Average relative difference in covG (%)	Average relative difference in covG (%), only considering diagonal covG elements (h²)	Maximum relative difference in covG (%), only considering statistically significant (q<0.05) differences	Minimum relative difference in covG (%), only considering statistically significant (q<0.05) differences	Number of statistically significant (q<0.05) differences in covG	Wilcoxon signed-rank test p-value for test of differences in covG compared to the reference	Method code	Average absolute covG CV	Average absolute covG CV, only considering diagonal covG elements (h²)	Average relative difference in covG CV	Average relative difference in covG CV, only considering diagonal covG elements (h²)	Average relative difference in covG CV (%)	Average relative difference in covG CV (%), only considering diagonal covG elements (h²)	Maximum relative difference in covG CV (%), only considering statistically significant (q<0.05) differences	Minimum relative difference in covG CV (%), only considering statistically significant (q<0.05) differences	Number of negative differences in covG CV	Number of statistically significant (q<0.05) differences in covG variance	Wilcoxon signed-rank test p-value for test of differences in covG variance compared to the reference	Method code
ldsc++	number of variants	jn	1	0						1kG3	INFO>0.8	INFO-bin comparisons	1kg.jn.v.info_8_10			0.101614	0.175314									1kg.jn.v.info_8_10	0.240388	0.0607468										1kg.jn.v.info_8_10
ldsc++	number of variants	jn	1	0						1kG3	0.8>INFO>0.6		1kg.jn.v.info_6_8			0.121777	0.205464									1kg.jn.v.info_6_8	0.622679	0.0866313										1kg.jn.v.info_6_8
ldsc++	number of variants	jn	1	0						1kG3	0.6>INFO>0.4		1kg.jn.v.info_4_6			0.117127	0.204018									1kg.jn.v.info_4_6	0.53438	0.122075										1kg.jn.v.info_4_6
ldsc++	number of variants	jn	1	0						1kG3	0.4>INFO		1kg.jn.v.info_0_4			0.103994	0.18282									1kg.jn.v.info_0_4	0.681068	0.145801										1kg.jn.v.info_0_4
ldsc++	number of variants	jn	1	0	ldsc++	number of variants	jn	0	0	1kG3	INFO>0.8		1kg.jn.v.winfo.info_8_10	0.000545768	0.000862317	0.101538	0.175147	-0.000111792	-0.00016695	-0.103498	-0.0806225	-Inf	Inf	0	0.4375	1kg.jn.v.winfo.info_8_10	0.240689	0.0610499	0.000301491	0.00030308	0.191181	0.188589	-Inf	Inf	2	0	0.09375	1kg.jn.v.winfo.info_8_10
ldsc++	number of variants	jn	1	0	ldsc++	number of variants	jn	0	0	1kG3	0.8>INFO>0.6		1kg.jn.v.winfo.info_6_8	-0.000112161	1.5517e-05	0.124405	0.20926	0.00312735	0.00379551	19.6268	1.6413	-Inf	Inf	0	0.09375	1kg.jn.v.winfo.info_6_8	0.577135	0.0837615	-0.0455434	-0.0028698	-5.23789	-3.89109	-Inf	Inf	6	0	0.03125	1kg.jn.v.winfo.info_6_8
ldsc++	number of variants	jn	1	0	ldsc++	number of variants	jn	0	0	1kG3	0.6>INFO>0.4		1kg.jn.v.winfo.info_4_6	0.00330871	0.0023671	0.116734	0.203926	-0.00220002	-9.20295e-05	-8.52073	-1.00467	-Inf	Inf	0	0.3125	1kg.jn.v.winfo.info_4_6	0.534443	0.12434	6.22537e-05	0.00226578	-2.45547	-0.894004	-Inf	Inf	2	0	0.4375	1kg.jn.v.winfo.info_4_6
ldsc++	number of variants	jn	1	0	ldsc++	number of variants	jn	0	0	1kG3	0.4>INFO		1kg.jn.v.winfo.info_0_4	0.00750641	0.0158447	0.100213	0.175237	-0.00380686	-0.00758282	-1.53913	-2.97325	-8.76902	-8.76902	1	0.105645	1kg.jn.v.winfo.info_0_4	0.709603	0.146843	0.0285349	0.0010427	5.22458	1.28794	-Inf	Inf	0	0	0.787406	1kg.jn.v.winfo.info_0_4
ldsc++	number of variants	vbcs	1	0						1kG3	INFO>0.8		1kg.vbcs.v.info_8_10			0.108552	0.18688									1kg.vbcs.v.info_8_10	0.225218	0.0605219										1kg.vbcs.v.info_8_10
ldsc++	number of variants	vbcs	1	0						1kG3	0.8>INFO>0.6		1kg.vbcs.v.info_6_8			0.123909	0.209467									1kg.vbcs.v.info_6_8	0.660875	0.0905419										1kg.vbcs.v.info_6_8
ldsc++	number of variants	vbcs	1	0						1kG3	0.6>INFO>0.4		1kg.vbcs.v.info_4_6			0.117844	0.206271									1kg.vbcs.v.info_4_6	0.519963	0.121223										1kg.vbcs.v.info_4_6
ldsc++	number of variants	vbcs	1	0						1kG3	0.4>INFO		1kg.vbcs.v.info_0_4			0.1045	0.182584									1kg.vbcs.v.info_0_4	0.672307	0.14426										1kg.vbcs.v.info_0_4
ldsc++	number of variants	vbcs	1	0	ldsc++	number of variants	jn	0	0	1kG3	INFO>0.8		1kg.vbcs.v.winfo.info_8_10	0.000753982	0.000120545	0.108483	0.186716	0.00620927	0.011402	-2.17567	6.12628	9.316	2.56955	2	0.15625	1kg.vbcs.v.winfo.info_8_10	0.225862	0.0609747	-0.0145258	0.000227889	-4.32937	-1.98373	3.54013	-6.67125	5	4	0.21875	1kg.vbcs.v.winfo.info_8_10
ldsc++	number of variants	vbcs	1	0	ldsc++	number of variants	jn	0	0	1kG3	0.8>INFO>0.6		1kg.vbcs.v.winfo.info_6_8	-0.000650213	-0.000970792	0.126793	0.213404	0.00318813	0.00393729	28.981	1.57647	-Inf	Inf	0	0.15625	1kg.vbcs.v.winfo.info_6_8	0.617869	0.0885053	-0.0430057	-0.0020366	-4.61074	-2.88007	-Inf	Inf	5	0	0.4375	1kg.vbcs.v.winfo.info_6_8
ldsc++	number of variants	vbcs	1	0	ldsc++	number of variants	jn	0	0	1kG3	0.6>INFO>0.4		1kg.vbcs.v.winfo.info_4_6	0.00252707	0.00175513	0.118073	0.206699	-0.00170025	0.000427035	-8.9391	-0.757755	-Inf	Inf	0	0.5625	1kg.vbcs.v.winfo.info_4_6	0.524142	0.123488	0.00417896	0.0022647	-2.18799	-0.618125	-Inf	Inf	2	0	0.84375	1kg.vbcs.v.winfo.info_4_6
ldsc++	number of variants	vbcs	1	0	ldsc++	number of variants	jn	0	0	1kG3	0.4>INFO		1kg.vbcs.v.winfo.info_0_4	0.00739898	0.0137731	0.101655	0.176732	-0.00301195	-0.00585253	-1.48935	-2.3287	-Inf	Inf	0	0.105645	1kg.vbcs.v.winfo.info_0_4	0.699359	0.145199	0.0270517	0.00093916	4.81978	1.1658	-Inf	Inf	0	0	0.787406	1kg.vbcs.v.winfo.info_0_4

### Sheet: S10 - CV regression
Regressions of covG CV on the average number of variants participating in LDSR, showing results for all covG and heritabilities only
	multivariate covG	heritabilities (diagonal covG) only	Legend
All LDSC++ recombination method and block definition combinations compared to default LDSC settings.	#VALUE!	#VALUE!	1kg.gsem: Standard (Genomic SEM) LDSC, 1kg.jn.rblock: LDSC++ block jackknife resampling, recombination based blocks, 1kg.jn.varblock: LDSC++ block jackknife resampling, number of variants based blocks, 1kg.vbcs.rblock: LDSC++ variable block count sampling, recombination based blocks, 1kg.jn.varblock: LDSC++ variable block count sampling, number of variants based blocks
LDSC++ weighting additions, block jackknife resampling, number-of-variants blocks	#VALUE!	#VALUE!	1kg.gsem: Standard (Genomic SEM) LDSC, 1kg.jn.rblock: LDSC++ block jackknife resampling, recombination based blocks, 1kg.jn.varblock: LDSC++ block jackknife resampling, number of variants based blocks, 1kg.vbcs.rblock: LDSC++ variable block count sampling, recombination based blocks, 1kg.jn.varblock: LDSC++ variable block count sampling, number of variants based blocks
LDSC++ weighting additions, variable block count sampling, number-of-variants blocks	#VALUE!	#VALUE!	1kg.gsem: Standard (Genomic SEM) LDSC, 1kg.jn.rblock: LDSC++ block jackknife resampling, recombination based blocks, 1kg.jn.varblock: LDSC++ block jackknife resampling, number of variants based blocks, 1kg.vbcs.rblock: LDSC++ variable block count sampling, recombination based blocks, 1kg.jn.varblock: LDSC++ variable block count sampling, number of variants based blocks
LDSC++ weighting additions, block jackknife resampling, recombination distance blocks	#VALUE!	#VALUE!	1kg.gsem: Standard (Genomic SEM) LDSC, 1kg.jn.rblock: LDSC++ block jackknife resampling, recombination based blocks, 1kg.jn.varblock: LDSC++ block jackknife resampling, number of variants based blocks, 1kg.vbcs.rblock: LDSC++ variable block count sampling, recombination based blocks, 1kg.jn.varblock: LDSC++ variable block count sampling, number of variants based blocks
LDSC++ weighting additions, variable block count sampling, recombination distance blocks	#VALUE!	#VALUE!	1kg.gsem: Standard (Genomic SEM) LDSC, 1kg.jn.rblock: LDSC++ block jackknife resampling, recombination based blocks, 1kg.jn.varblock: LDSC++ block jackknife resampling, number of variants based blocks, 1kg.vbcs.rblock: LDSC++ variable block count sampling, recombination based blocks, 1kg.jn.varblock: LDSC++ variable block count sampling, number of variants based blocks
LDSC++ full weighting additions, averge per block definitions	#VALUE!	#VALUE!	1kg.gsem: Standard (Genomic SEM) LDSC, 1kg.jn.rblock: LDSC++ block jackknife resampling, recombination based blocks, 1kg.jn.varblock: LDSC++ block jackknife resampling, number of variants based blocks, 1kg.vbcs.rblock: LDSC++ variable block count sampling, recombination based blocks, 1kg.jn.varblock: LDSC++ variable block count sampling, number of variants based blocks
LDSC++ full weighting additions, average per recombination method	#VALUE!	#VALUE!	1kg.gsem: Standard (Genomic SEM) LDSC, 1kg.jn.rblock: LDSC++ block jackknife resampling, recombination based blocks, 1kg.jn.varblock: LDSC++ block jackknife resampling, number of variants based blocks, 1kg.vbcs.rblock: LDSC++ variable block count sampling, recombination based blocks, 1kg.jn.varblock: LDSC++ variable block count sampling, number of variants based blocks

### Sheet: S11
Variance component estimates of heritability and its SE from previous studies
Trait	Individual level study	Year	Pop prev.	Sample size	h2 SNP EUR	SE h2 SNP EUR	Method	Comments
Anxiety disorder	Otowa et al.	2016	0.1	17310	0.138	0.18	GCTA-GREML
Bipolar disorder	Charney et al.	2017	0.005	37296	0.25	0.02	GCTA-GREML	Weighted average by sample size across cohorts, from supplementary table 2
BMI	Yengo et al.	2018		10000	0.224	0.037	GCTA-GREML	10k randomly sampled UK Biobank participants. Not clear if this was sampled multiple times and averaged.
Educational attainment	Davies et al.	2016		112151	0.21	0.006	GCTA-GREML	Unclear how the large sample size was handled in GCTA-GREML.
Insomnia	Stein et al.	2018	0.1	17651	0.115	0.033	GCTA-GREML	Sample size is for the mixed ancestry full sample
MDD	Clements et al.	2021	0.01	6015	0.35	0.05	GCTA-GREML	Severe ECT-treated MDD. Using the 'broad' case definition. Unclear if the estimates are from GCTA or LDSC.
Neuroticism	Genetics of Personality Consortium et al.	2015		6968	0.147	0.073	GCTA-GREML	SE from CI
Schizophrenia	Loh et al.	2015	0.01	49806	0.274	0.007	BOLT-REML
